# Comparison of RT-qPCR and Digital PCR Methods for Wastewater-Based Testing of SARS-CoV-2

**DOI:** 10.1101/2022.06.15.22276459

**Authors:** Adrian Hinkle, Hannah D. Greenwald, Matthew Metzger, Melissa Thornton, Lauren C. Kennedy, Kristin Loomis, Monica B Herrera, Raymond-John Abayan, Kara L. Nelson, Rose S. Kantor

## Abstract

Wastewater-based epidemiology is an important tool for monitoring SARS-CoV-2 and other molecular targets in populations, using wastewater as a pooled sample. We compared the sensitivity, susceptibility to inhibition, and quantification of reverse transcription quantitative PCR (RT-qPCR), microfluidic well digital RT-PCR (RT-dPCR), and droplet digital RT-PCR (RT-ddPCR) measurements of SARS-CoV-2 (N1 gene target) and Pepper Mild Mottle Virus (PMMoV) RNA in 40 wastewater RNA extracts. All three methods were highly sensitive, but appeared less accurate at very low concentrations. Lower inhibition was observed for RT-ddPCR than RT-qPCR with both SARS-CoV-2 and PMMoV targets, but inhibition appeared to be mitigated by dilution of template RNA. The concentrations of N1 and PMMoV from all three methods were significantly correlated (Pearson’s r=0.97-0.98 for N1 and r=0.89-0.93 for PMMoV), although RT-qPCR reported higher concentrations than digital methods. Taken together, this study provides support for the application of all three methods in wastewater-based epidemiology, with additional guidelines for the use of RT-qPCR.

**Impact Statement:** PCR-based assays are the current standard for sensitive, specific, rapid pathogen quantification in environmental samples, including wastewater. The increased availability of multiple digital PCR technologies necessitates side-by-side comparison between platforms, including traditional qPCR, to guide the application of these methods. Specifically, this work can inform interpretation of wastewater SARS-CoV-2 PCR data, as reported to public health agencies for pandemic response.

## supplementary tables for "Comparison of RT-qPCR and Digital PCR Methods for Wastewater-Based Testing of SARS-CoV-2"

### Sheet: Table_S1
Table S1. Literature review of PCR platform comparisons in wastewater-based testing for SARS-CoV-2
				Platform			Detection or quantification limits			Concentration range measured
Study	Sample count	Conc./extraction methods	Assay(s) compared	qPCR	ddPCR	dPCR	qPCR	ddPCR	dPCR	qPCR	ddPCR	dPCR	Correlation(s)	Inhibition testing	RT-qPCR std curve	Summary of findings
This study	40	Whole raw wastewater direct extraction via the 4S method (Whitney et al., 2021) (influent, subsewershed, and building-scale)	CDC N1, PMMoV	QuantStudio3 (ThermoFisher); triplicate wells, outliers removed	QX200 Auto DG + C1000 Touch thermal cycler (Bio-Rad); manual thresholding	Absolute Q	tested 7 concentrations of std in 6 curves run in triplicate, LOD was chosen as the point at which >95% replicates amplified 0.49 gc/ul (after adjusting based on dPCR quantification of DNA standard)	For N1, tested serial dilutions of heat-inactivated virus; LOD was chosen as the point at which >95% of replicates were positive 0.1 gc/ul and 2 or more positive droplets For N2 and E, 3 positive droplets per reaction (no replicate reactions performed)	3 total positive microchambers across 2 replicate reactions 0.2 gc/ul	N1 gc/uL RNA: 0.6 - 5713.9 PMMoV gc/uL RNA: 620.1 - 67305.3	N1 gc/uL RNA: 0.3 - 289.1 PMMoV gc/uL RNA: 315.7 - 123673.4	N1 gc/uL RNA: 0.5 - 271.8 PMMoV gc/uL RNA: 359.6 - 38672.9	See Table 1	diluted 1:5	- N1: linearized IDT plasmid DNA quantified with Absolute Q, 7 points from 10e5 - 10e2, 20, 10, 5 (triplicate) - PMMoV and BCoV: DNA gBlock, concatenated together (IDT)	- all methods produced highly correlated data - ddPCR and dPCR had lower limits of detection than qPCR - qPCR reported higher N1 concentrations than ddPCR or dPCR - qPCR showed significantly higher inhibition than ddPCR - sensitivity of all methods was similar but depended on factors such as template volume that were not controlled
Ciesielski et al., 2021	63 (of which ≤ 30 were detectable)	Influent HA filtration (with MgCl2 + HCl) + Qiagen AllPrep PowerViral DNA/RNA kit	CDC N2	CFX96 Real-Time System, C1000 Touch Thermal Cycler (Bio-Rad); triplicate wells	Bio-Rad Droplet Generator + C1000 Touch Thermal Cyclers (Bio-Rad) + QX200 Droplet Reader (Bio-Rad). Threshold values were manually set one standard deviation above the baseline	-	Analyzed serial dilutions of a synthetic RNA standard with 18 technical replicates at 6 orders of magnitude; chose LOD concentration at which over 60% of technical replicates were detectable 12 gc/ul	3 positive partitions in 3 merged wells 0.066 gc/ul	-	non-detect to 1.16e6 gc/L sewage	non-detect to 3.2e5 gc/L sewage	-	Spearman's Rho = 0.717	qPCR: of 13 samples with signal in both 1:2 and 1:5, 3 samples appear inhibited in Fig 1 (the 1:5 is higher than 1:2) ddPCR: of 26 samples with signal in both 1:2 or 1:5 dilution, 24 appear inhibited in Fig 1	Twist RNA; 6 points from 9e5 - 9e0 (triplicate)	- ddPCR had much lower limit of detection and was more sensitive to low SARS-CoV-2 concentrations earlier in the study than qPCR (although 14 samples amplified in qPCR but were below LOD so not reported) - RT-qPCR gave higher N2 concentrations than ddPCR - inhibition was observed in both PCR platforms but not quantified
Steele et al. (unpublished preprint 2021)	30	Influent HA filtration (with MgCl2 + HCl) + bioMerieux magnetic bead extraction	CDC N1	CFX96 Touch Thermocycler (Bio-Rad)	C1000 Touch thermocycler (Bio-Rad) + QX200 Droplet Reader (Bio-Rad)	-	1000 copies per 100 mL sample based on Cq for lowest point on the std curve (34.5)	3 positive droplets	-	non-detect to1e5 gc/100mL sewage (based on Fig 5)	~10e2.5 to 10e5.5 gc/100mL sewage (based on Fig 5)	-	log10(ddPCR) vs log10(qPCR) R2 = 0.80; p < 0.001; slope = 1.68		Linearized IDT plasmid DNA, 6 points from 10e6 - 10e1	- RT-qPCR gave higher values than ddPCR - ddPCR gave detectable, quantifiable results for all 30 samples - qPCR was non-detect for 3 samples and below LOQ for 3 samples
Graham et al., 2021	12 (processed by multiple methods to yield the 29 RNA extracts tested)	- PEG precipitation of influent (solids removed) + Qiagen AllPrep PowerViral DNA/RNA kit + Zymo OneStep PCR inhibitor removal columns -Solids direct extraction Qiagen AllPrep PowerFecal DNA/RNA kit and RNeasy PowerSoil total RNA kit	CDC N1, CDC N2	2-step; ABI StepOnePlus instrument (ThermoFisher); duplicate wells	1-step BioRad QX200 AutoDG droplet digital PCR system; duplicate wells merged for analysis; manual thresholding		Samples were considered “below the limit of quantification if the Cq value of the sample was higher than that of the lowest cDNA standard, but less than 40, or if the targets in both technical replicates did not amplify within 40 cycles."	3 or more positive droplets in 2 merged wells	-	All below LOQ	In longitudinal study, concentrations were non-detect to 4000 gc/gram solids	-	NA	- qPCR: inhibition observed at RT step based on extensive comparison of undiluted, diluted 1:10 (before and after RT) and diluted 1:50 for PMMoV and BCoV, (and MHV at 1:10 in influent) - ddPCR (one-step): inhibition observed, dependent on extraction method. RNeasy solids extraction led to lower concentrations and more non-detects in undiluted RNA vs. 1:10 diluted RNA. - ddPCR: in longitudinal study ~10/96 samples required dilution to account for inhibition	- N1 and N2: purified linear PCR product amplified off of IDT plasmid DNA quantified via Qubit; 5 points from 3e5 - 3e1 (duplicate) - PMMoV: DNA ultramer	- Compared 2-step RT-qPCR to 1-step RT-ddPCR on samples with very low concentrations - No clear concordance between positive samples using the two methods - The RT step is likely inhibited in both RT-qPCR and RT-ddPCR - RT-ddPCR reported more positives than RT-qPCR, so possibly less succeptible to inhibition - In direct comparison qPCR had 10/29 positive and ddPCR had 17/29 positive
D'Aoust et al., 2021	11	- Post-grit solids and primary clarified sludge extracted with RNeasy PowerMicrobiome Kit (Qiagen) with Trizol addition	CDC N1, CDC N2	CFX Connect qPCR thermocycler (Bio-Rad); triplicate wells, outliers removed	QX200 Droplet Generator, C1000 thermocycler, and QX200 droplet reader (Bio-Rad); manual thresholding	-	2 gc/reaction (based on 95% positivity of standards)	5 gc/reaction (based on 95% positivity of standards)	-	130 to 167 gc/100 ul RNA	34 to 133 gc/100 ul RNA	-	NA	"Quantification of two-fold and five-fold dilutions of PCS samples was performed and support the theory that RT-ddPCR was likely inhibited". Data not shown.	Viral RNA standard (not specified)	- qPCR gave significantly higher concentrations than ddPCR for sludge samples (n=5), which was attributed to inhibition in ddPCR - both platforms gave similar results for post grit solids samples (n=6)
Boogaerts et al., 2021	7	Centricon ultrafiltration of influent + Maxwell PureFood GMO and Authentication RNA extraction kit	CDC N1, CDC N2, E_Sarbeco	LightCycler 96 (Roche); duplicate wells	-	QIAcuity One 5-Plex (Qiagen)	The lower limit of quantification (LLOQ) was defined as the concentration in the lowest point of the calibration curve and was 100 cop- ies/μL for all gene fragments.	-	Not stated	N1: 0.08 gc/ul - 0.46 gc/ul	-	N1: 0.13 - 1.77 gc/ul	NA	Inconclusive due to limited sample count (n=3)	EURM-019 RNA reference standard; 10e5 - 10e0 (duplicate)	- dPCR confidence intervals were broader at low concentrations of standards - Concentrations measured with qPCR were in the same order of magnitude as those with dPCR for nearly all samples - Similar counts of non-detects for each method with each assay - For dPCR, loading 5 ul of template was better than 1 ul

### Sheet: Table_S2
Table S2. RT-qPCR raw data for all samples. Quantities are gene copies per well (5 ul input) and standard quantities have been corrected based on dPCR with Absolute Q. Note that PMMoV plates 1123, 1125, 1129, and 1135 were made with RNA ultramer that was subsequently determined to have degraded, while plate 1138 was made with gBlock DNA (IDT). The standard curve for all plates was replaced with the standard curve from plate 1138 during analysis.
plate_id	Target	Dye	Task	Sample	Dilution	Cq	Quantity	Assumed_Quantity	is_undetermined
1122	N1	FAM	Negative Control	NTC	1	NaN	NaN	NaN	TRUE
1122	N1	FAM	Negative Control	NTC	1	NaN	NaN	NaN	TRUE
1122	N1	FAM	Negative Control	NTC	1	NaN	NaN	NaN	TRUE
1122	N1	FAM	Standard	100	1	32.0664	60.78	100	FALSE
1122	N1	FAM	Standard	100	1	32.0483	60.78	100	FALSE
1122	N1	FAM	Standard	100	1	31.6933	60.78	100	FALSE
1122	N1	FAM	Standard	1000	1	28.4505	607.8	1000	FALSE
1122	N1	FAM	Standard	1000	1	28.6778	607.8	1000	FALSE
1122	N1	FAM	Standard	1000	1	28.4535	607.8	1000	FALSE
1122	N1	FAM	Standard	10000	1	24.7998	6078	10000	FALSE
1122	N1	FAM	Standard	10000	1	24.6307	6078	10000	FALSE
1122	N1	FAM	Standard	10000	1	24.7889	6078	10000	FALSE
1122	N1	FAM	Standard	100000	1	21.2511	60780	100000	FALSE
1122	N1	FAM	Standard	100000	1	21.3554	60780	100000	FALSE
1122	N1	FAM	Standard	100000	1	21.3885	60780	100000	FALSE
1122	N1	FAM	Standard	10	1	35.4479	6.078	10	FALSE
1122	N1	FAM	Standard	10	1	36.6473	6.078	10	FALSE
1122	N1	FAM	Standard	10	1	36.0819	6.078	10	FALSE
1122	N1	FAM	Standard	20	1	35.606	12.156	20	FALSE
1122	N1	FAM	Standard	20	1	36.5478	12.156	20	FALSE
1122	N1	FAM	Standard	20	1	33.9762	12.156	20	FALSE
1122	N1	FAM	Standard	5	1	NaN	3.039	5	TRUE
1122	N1	FAM	Standard	5	1	NaN	3.039	5	TRUE
1122	N1	FAM	Standard	5	1	37.4955	3.039	5	FALSE
1122	N1	FAM	Unknown	B_B_SQ_120520_1	1	NaN	NaN	NaN	TRUE
1122	N1	FAM	Unknown	B_B_SQ_120520_1	1	NaN	NaN	NaN	TRUE
1122	N1	FAM	Unknown	B_B_SQ_120520_1	1	NaN	NaN	NaN	TRUE
1122	N1	FAM	Unknown	B_B_SQ_120520_1	5	NaN	NaN	NaN	TRUE
1122	N1	FAM	Unknown	B_B_SQ_120520_1	5	NaN	NaN	NaN	TRUE
1122	N1	FAM	Unknown	B_B_SQ_120520_1	5	36.6698	7.11	NaN	FALSE
1122	N1	FAM	Unknown	B_B_SQ_120620_1	1	36.3481	8.67	NaN	FALSE
1122	N1	FAM	Unknown	B_B_SQ_120620_1	1	37.5817	4.06	NaN	FALSE
1122	N1	FAM	Unknown	B_B_SQ_120620_1	1	37.5079	4.25	NaN	FALSE
1122	N1	FAM	Unknown	B_B_SQ_120620_1	5	36.5754	7.54	NaN	FALSE
1122	N1	FAM	Unknown	B_B_SQ_120620_1	5	36.7173	6.91	NaN	FALSE
1122	N1	FAM	Unknown	B_B_SQ_120620_1	5	NaN	NaN	NaN	TRUE
1122	N1	FAM	Unknown	D_OSP_INF_120820_1	1	30.8789	248.92	NaN	FALSE
1122	N1	FAM	Unknown	D_OSP_INF_120820_1	1	30.9553	237.51	NaN	FALSE
1122	N1	FAM	Unknown	D_OSP_INF_120820_1	1	30.694	278.84	NaN	FALSE
1122	N1	FAM	Unknown	D_OSP_INF_120820_1	5	32.4731	93.54	NaN	FALSE
1122	N1	FAM	Unknown	D_OSP_INF_120820_1	5	32.4248	96.36	NaN	FALSE
1122	N1	FAM	Unknown	D_OSP_INF_120820_1	5	32.5658	88.37	NaN	FALSE
1122	N1	FAM	Unknown	D_SEP_INF_120820_1	1	31.1028	216.95	NaN	FALSE
1122	N1	FAM	Unknown	D_SEP_INF_120820_1	1	30.884	248.14	NaN	FALSE
1122	N1	FAM	Unknown	D_SEP_INF_120820_1	1	30.6414	287.99	NaN	FALSE
1122	N1	FAM	Unknown	D_SEP_INF_120820_1	5	33.458	51.1	NaN	FALSE
1122	N1	FAM	Unknown	D_SEP_INF_120820_1	5	32.7785	77.55	NaN	FALSE
1122	N1	FAM	Unknown	D_SEP_INF_120820_1	5	31.9743	127.06	NaN	FALSE
1122	N1	FAM	Unknown	H_H_INF_120320_1	1	32.1119	116.77	NaN	FALSE
1122	N1	FAM	Unknown	H_H_INF_120320_1	1	32.4807	93.11	NaN	FALSE
1122	N1	FAM	Unknown	H_H_INF_120320_1	1	32.9264	70.82	NaN	FALSE
1122	N1	FAM	Unknown	H_H_INF_120320_1	5	33.9354	38.12	NaN	FALSE
1122	N1	FAM	Unknown	H_H_INF_120320_1	5	35.18	17.75	NaN	FALSE
1122	N1	FAM	Unknown	H_H_INF_120320_1	5	33.3026	56.21	NaN	FALSE
1122	N1	FAM	Unknown	J_J_Kerr_120820_1	1	35.2235	17.29	NaN	FALSE
1122	N1	FAM	Unknown	J_J_Kerr_120820_1	1	34.9839	20.03	NaN	FALSE
1122	N1	FAM	Unknown	J_J_Kerr_120820_1	1	37.5279	4.2	NaN	FALSE
1122	N1	FAM	Unknown	J_J_Kerr_120820_1	5	35.7827	12.26	NaN	FALSE
1122	N1	FAM	Unknown	J_J_Kerr_120820_1	5	NaN	NaN	NaN	TRUE
1122	N1	FAM	Unknown	J_J_Kerr_120820_1	5	NaN	NaN	NaN	TRUE
1122	N1	FAM	Unknown	J_J_UCV_120820_1	1	29.0833	749.54	NaN	FALSE
1122	N1	FAM	Unknown	J_J_UCV_120820_1	1	28.8799	849.22	NaN	FALSE
1122	N1	FAM	Unknown	J_J_UCV_120820_1	1	28.925	826.03	NaN	FALSE
1122	N1	FAM	Unknown	J_J_UCV_120820_1	5	30.9076	244.58	NaN	FALSE
1122	N1	FAM	Unknown	J_J_UCV_120820_1	5	30.7392	271.21	NaN	FALSE
1122	N1	FAM	Unknown	J_J_UCV_120820_1	5	31.1664	208.65	NaN	FALSE
1122	N1	FAM	Unknown	K_K_INF_120720_1	1	29.9442	441.85	NaN	FALSE
1122	N1	FAM	Unknown	K_K_INF_120720_1	1	30.5507	304.48	NaN	FALSE
1122	N1	FAM	Unknown	K_K_INF_120720_1	1	30.0445	415.46	NaN	FALSE
1122	N1	FAM	Unknown	K_K_INF_120720_1	5	31.8087	140.65	NaN	FALSE
1122	N1	FAM	Unknown	K_K_INF_120720_1	5	31.8564	136.6	NaN	FALSE
1122	N1	FAM	Unknown	K_K_INF_120720_1	5	32.0747	119.47	NaN	FALSE
1122	N1	FAM	Unknown	M_M_INF_120620_1	1	29.3128	651.05	NaN	FALSE
1122	N1	FAM	Unknown	M_M_INF_120620_1	1	29.6213	538.72	NaN	FALSE
1122	N1	FAM	Unknown	M_M_INF_120620_1	1	29.3443	638.59	NaN	FALSE
1122	N1	FAM	Unknown	M_M_INF_120620_1	5	30.9606	236.75	NaN	FALSE
1122	N1	FAM	Unknown	M_M_INF_120620_1	5	31.0775	220.34	NaN	FALSE
1122	N1	FAM	Unknown	M_M_INF_120620_1	5	31.2885	193.58	NaN	FALSE
1122	N1	FAM	Unknown	M_M_INF_120820_1	1	29.1176	733.91	NaN	FALSE
1122	N1	FAM	Unknown	M_M_INF_120820_1	1	29.3297	644.33	NaN	FALSE
1122	N1	FAM	Unknown	M_M_INF_120820_1	1	29.2017	697.01	NaN	FALSE
1122	N1	FAM	Unknown	M_M_INF_120820_1	5	30.7049	276.98	NaN	FALSE
1122	N1	FAM	Unknown	M_M_INF_120820_1	5	30.5559	303.51	NaN	FALSE
1122	N1	FAM	Unknown	M_M_INF_120820_1	5	30.445	324.9	NaN	FALSE
1122	N1	FAM	Unknown	Q_Q_CMF_120720_1	1	33.1068	63.4	NaN	FALSE
1122	N1	FAM	Unknown	Q_Q_CMF_120720_1	1	33.13	62.5	NaN	FALSE
1122	N1	FAM	Unknown	Q_Q_CMF_120720_1	1	33.7745	42.08	NaN	FALSE
1122	N1	FAM	Unknown	Q_Q_CMF_120720_1	5	33.972	37.27	NaN	FALSE
1122	N1	FAM	Unknown	Q_Q_CMF_120720_1	5	35.8191	11.99	NaN	FALSE
1122	N1	FAM	Unknown	Q_Q_CMF_120720_1	5	34.5366	26.35	NaN	FALSE
1122	N1	FAM	Unknown	control_control_PBS_120820_1	1	NaN	NaN	NaN	TRUE
1122	N1	FAM	Unknown	control_control_PBS_120820_1	1	NaN	NaN	NaN	TRUE
1122	N1	FAM	Unknown	control_control_PBS_120820_1	1	NaN	NaN	NaN	TRUE
1124	N1	FAM	Negative Control	NTC	1	NaN	NaN	NaN	TRUE
1124	N1	FAM	Negative Control	NTC	1	NaN	NaN	NaN	TRUE
1124	N1	FAM	Negative Control	NTC	1	NaN	NaN	NaN	TRUE
1124	N1	FAM	Standard	100	1	32.5933	60.78	100	FALSE
1124	N1	FAM	Standard	100	1	32.6928	60.78	100	FALSE
1124	N1	FAM	Standard	100	1	31.8522	60.78	100	FALSE
1124	N1	FAM	Standard	1000	1	28.2515	607.8	1000	FALSE
1124	N1	FAM	Standard	1000	1	28.3659	607.8	1000	FALSE
1124	N1	FAM	Standard	1000	1	28.4953	607.8	1000	FALSE
1124	N1	FAM	Standard	10000	1	24.831	6078	10000	FALSE
1124	N1	FAM	Standard	10000	1	24.8544	6078	10000	FALSE
1124	N1	FAM	Standard	10000	1	24.8131	6078	10000	FALSE
1124	N1	FAM	Standard	100000	1	20.9612	60780	100000	FALSE
1124	N1	FAM	Standard	100000	1	20.9741	60780	100000	FALSE
1124	N1	FAM	Standard	100000	1	20.9461	60780	100000	FALSE
1124	N1	FAM	Standard	10	1	NaN	6.078	10	TRUE
1124	N1	FAM	Standard	10	1	NaN	6.078	10	TRUE
1124	N1	FAM	Standard	10	1	36.0962	6.078	10	FALSE
1124	N1	FAM	Standard	20	1	34.9821	12.156	20	FALSE
1124	N1	FAM	Standard	20	1	37.0643	12.156	20	FALSE
1124	N1	FAM	Standard	20	1	34.2571	12.156	20	FALSE
1124	N1	FAM	Standard	5	1	NaN	3.039	5	TRUE
1124	N1	FAM	Standard	5	1	NaN	3.039	5	TRUE
1124	N1	FAM	Standard	5	1	35.4477	3.039	5	FALSE
1124	N1	FAM	Unknown	B_B_SQ_120620_2	1	36.0575	9.59	NaN	FALSE
1124	N1	FAM	Unknown	B_B_SQ_120620_2	1	35.1139	17.15	NaN	FALSE
1124	N1	FAM	Unknown	B_B_SQ_120620_2	1	37.5199	3.89	NaN	FALSE
1124	N1	FAM	Unknown	B_B_SQ_120620_2	5	NaN	NaN	NaN	TRUE
1124	N1	FAM	Unknown	B_B_SQ_120620_2	5	NaN	NaN	NaN	TRUE
1124	N1	FAM	Unknown	B_B_SQ_120620_2	5	36.106	9.31	NaN	FALSE
1124	N1	FAM	Unknown	D_SEP_Frank_120820_1	1	NaN	NaN	NaN	TRUE
1124	N1	FAM	Unknown	D_SEP_Frank_120820_1	1	NaN	NaN	NaN	TRUE
1124	N1	FAM	Unknown	D_SEP_Frank_120820_1	1	NaN	NaN	NaN	TRUE
1124	N1	FAM	Unknown	D_SEP_Frank_120820_1	5	NaN	NaN	NaN	TRUE
1124	N1	FAM	Unknown	D_SEP_Frank_120820_1	5	NaN	NaN	NaN	TRUE
1124	N1	FAM	Unknown	D_SEP_Frank_120820_1	5	NaN	NaN	NaN	TRUE
1124	N1	FAM	Unknown	D_SEP_Friedman_120820_1	1	28.3531	1106.07	NaN	FALSE
1124	N1	FAM	Unknown	D_SEP_Friedman_120820_1	1	28.5117	1003.09	NaN	FALSE
1124	N1	FAM	Unknown	D_SEP_Friedman_120820_1	1	28.3602	1101.22	NaN	FALSE
1124	N1	FAM	Unknown	D_SEP_Friedman_120820_1	5	30.4679	300.47	NaN	FALSE
1124	N1	FAM	Unknown	D_SEP_Friedman_120820_1	5	30.9218	227.15	NaN	FALSE
1124	N1	FAM	Unknown	D_SEP_Friedman_120820_1	5	31.0744	206.77	NaN	FALSE
1124	N1	FAM	Unknown	D_SEP_Koret_120820_1	1	35.9826	10.04	NaN	FALSE
1124	N1	FAM	Unknown	D_SEP_Koret_120820_1	1	33.7393	40.02	NaN	FALSE
1124	N1	FAM	Unknown	D_SEP_Koret_120820_1	1	37.0325	5.26	NaN	FALSE
1124	N1	FAM	Unknown	D_SEP_Koret_120820_1	5	NaN	NaN	NaN	TRUE
1124	N1	FAM	Unknown	D_SEP_Koret_120820_1	5	NaN	NaN	NaN	TRUE
1124	N1	FAM	Unknown	D_SEP_Koret_120820_1	5	NaN	NaN	NaN	TRUE
1124	N1	FAM	Unknown	D_SEP_Rosenburg_120820_1	1	23.1527	27262.1	NaN	FALSE
1124	N1	FAM	Unknown	D_SEP_Rosenburg_120820_1	1	23.1635	27082.3	NaN	FALSE
1124	N1	FAM	Unknown	D_SEP_Rosenburg_120820_1	1	23.2465	25731.5	NaN	FALSE
1124	N1	FAM	Unknown	D_SEP_Rosenburg_120820_1	5	24.8487	9586.48	NaN	FALSE
1124	N1	FAM	Unknown	D_SEP_Rosenburg_120820_1	5	24.8496	9581.44	NaN	FALSE
1124	N1	FAM	Unknown	D_SEP_Rosenburg_120820_1	5	24.872	9450.16	NaN	FALSE
1124	N1	FAM	Unknown	D_SEP_SEP011_120820_1	1	30.0007	400.72	NaN	FALSE
1124	N1	FAM	Unknown	D_SEP_SEP011_120820_1	1	30.1879	357.07	NaN	FALSE
1124	N1	FAM	Unknown	D_SEP_SEP011_120820_1	1	29.9348	417.32	NaN	FALSE
1124	N1	FAM	Unknown	D_SEP_SEP011_120820_1	5	31.9532	120.3	NaN	FALSE
1124	N1	FAM	Unknown	D_SEP_SEP011_120820_1	5	31.981	118.26	NaN	FALSE
1124	N1	FAM	Unknown	D_SEP_SEP011_120820_1	5	32.2013	103.25	NaN	FALSE
1124	N1	FAM	Unknown	H_H_INF_120320_2	1	32.4048	91.08	NaN	FALSE
1124	N1	FAM	Unknown	H_H_INF_120320_2	1	32.9357	65.67	NaN	FALSE
1124	N1	FAM	Unknown	H_H_INF_120320_2	1	32.7533	73.48	NaN	FALSE
1124	N1	FAM	Unknown	H_H_INF_120320_2	5	34.7524	21.44	NaN	FALSE
1124	N1	FAM	Unknown	H_H_INF_120320_2	5	34.8843	19.76	NaN	FALSE
1124	N1	FAM	Unknown	H_H_INF_120320_2	5	35.0945	17.36	NaN	FALSE
1124	N1	FAM	Unknown	J_J_UVASW_120820_2	1	27.6987	1655.49	NaN	FALSE
1124	N1	FAM	Unknown	J_J_UVASW_120820_2	1	27.7781	1576.43	NaN	FALSE
1124	N1	FAM	Unknown	J_J_UVASW_120820_2	1	27.674	1680.86	NaN	FALSE
1124	N1	FAM	Unknown	J_J_UVASW_120820_2	5	29.3787	587.92	NaN	FALSE
1124	N1	FAM	Unknown	J_J_UVASW_120820_2	5	29.814	449.59	NaN	FALSE
1124	N1	FAM	Unknown	J_J_UVASW_120820_2	5	29.8188	448.25	NaN	FALSE
1124	N1	FAM	Unknown	K_K_INF_120720_2	1	29.714	478.15	NaN	FALSE
1124	N1	FAM	Unknown	K_K_INF_120720_2	1	29.5117	541.64	NaN	FALSE
1124	N1	FAM	Unknown	K_K_INF_120720_2	1	29.9206	421	NaN	FALSE
1124	N1	FAM	Unknown	K_K_INF_120720_2	5	31.1312	199.66	NaN	FALSE
1124	N1	FAM	Unknown	K_K_INF_120720_2	5	31.8506	128.16	NaN	FALSE
1124	N1	FAM	Unknown	K_K_INF_120720_2	5	31.652	144.84	NaN	FALSE
1124	N1	FAM	Unknown	M_M_INF_120820_2	1	28.834	822.42	NaN	FALSE
1124	N1	FAM	Unknown	M_M_INF_120820_2	1	28.8379	820.4	NaN	FALSE
1124	N1	FAM	Unknown	M_M_INF_120820_2	1	29.0692	711.44	NaN	FALSE
1124	N1	FAM	Unknown	M_M_INF_120820_2	5	30.7753	248.61	NaN	FALSE
1124	N1	FAM	Unknown	M_M_INF_120820_2	5	30.5715	281.89	NaN	FALSE
1124	N1	FAM	Unknown	M_M_INF_120820_2	5	30.455	302.86	NaN	FALSE
1128	N1	FAM	Negative Control	NTC	1	NaN	NaN	NaN	TRUE
1128	N1	FAM	Negative Control	NTC	1	NaN	NaN	NaN	TRUE
1128	N1	FAM	Negative Control	NTC	1	NaN	NaN	NaN	TRUE
1128	N1	FAM	Standard	100	1	33.256	60.78	100	FALSE
1128	N1	FAM	Standard	100	1	33.0455	60.78	100	FALSE
1128	N1	FAM	Standard	100	1	32.4085	60.78	100	FALSE
1128	N1	FAM	Standard	1000	1	29.2447	607.8	1000	FALSE
1128	N1	FAM	Standard	1000	1	29.4596	607.8	1000	FALSE
1128	N1	FAM	Standard	1000	1	29.3044	607.8	1000	FALSE
1128	N1	FAM	Standard	10000	1	25.753	6078	10000	FALSE
1128	N1	FAM	Standard	10000	1	25.7453	6078	10000	FALSE
1128	N1	FAM	Standard	10000	1	25.8093	6078	10000	FALSE
1128	N1	FAM	Standard	100000	1	21.8955	60780	100000	FALSE
1128	N1	FAM	Standard	100000	1	21.9214	60780	100000	FALSE
1128	N1	FAM	Standard	100000	1	21.9506	60780	100000	FALSE
1128	N1	FAM	Standard	10	1	35.8245	6.078	10	FALSE
1128	N1	FAM	Standard	10	1	36.827	6.078	10	FALSE
1128	N1	FAM	Standard	10	1	NaN	6.078	10	TRUE
1128	N1	FAM	Standard	20	1	NaN	12.156	20	TRUE
1128	N1	FAM	Standard	20	1	35.3406	12.156	20	FALSE
1128	N1	FAM	Standard	20	1	35.9241	12.156	20	FALSE
1128	N1	FAM	Standard	5	1	NaN	3.039	5	TRUE
1128	N1	FAM	Standard	5	1	NaN	3.039	5	TRUE
1128	N1	FAM	Standard	5	1	NaN	3.039	5	TRUE
1128	N1	FAM	Unknown	A_A_INF_120820_1	1	32.578	124.14	NaN	FALSE
1128	N1	FAM	Unknown	A_A_INF_120820_1	1	32.1141	166.63	NaN	FALSE
1128	N1	FAM	Unknown	A_A_INF_120820_1	1	32.1522	162.65	NaN	FALSE
1128	N1	FAM	Unknown	A_A_INF_120820_1	5	33.9017	53.6	NaN	FALSE
1128	N1	FAM	Unknown	A_A_INF_120820_1	5	34.4011	39.04	NaN	FALSE
1128	N1	FAM	Unknown	A_A_INF_120820_1	5	33.5598	66.58	NaN	FALSE
1128	N1	FAM	Unknown	F_F_INF_120820_1	1	32.1174	166.28	NaN	FALSE
1128	N1	FAM	Unknown	F_F_INF_120820_1	1	32.3075	147.39	NaN	FALSE
1128	N1	FAM	Unknown	F_F_INF_120820_1	1	31.9802	181.41	NaN	FALSE
1128	N1	FAM	Unknown	F_F_INF_120820_1	5	33.8535	55.26	NaN	FALSE
1128	N1	FAM	Unknown	F_F_INF_120820_1	5	35.31	21.93	NaN	FALSE
1128	N1	FAM	Unknown	F_F_INF_120820_1	5	33.1819	84.63	NaN	FALSE
1128	N1	FAM	Unknown	G_G_INF_120820_1	1	NaN	NaN	NaN	TRUE
1128	N1	FAM	Unknown	G_G_INF_120820_1	1	32.9589	97.49	NaN	FALSE
1128	N1	FAM	Unknown	G_G_INF_120820_1	1	32.9884	95.68	NaN	FALSE
1128	N1	FAM	Unknown	G_G_INF_120820_1	5	NaN	NaN	NaN	TRUE
1128	N1	FAM	Unknown	G_G_INF_120820_1	5	NaN	NaN	NaN	TRUE
1128	N1	FAM	Unknown	G_G_INF_120820_1	5	35.7037	17.08	NaN	FALSE
1128	N1	FAM	Unknown	G_G_MCS_120820_1	1	31.3803	265.44	NaN	FALSE
1128	N1	FAM	Unknown	G_G_MCS_120820_1	1	37.718	4.76	NaN	FALSE
1128	N1	FAM	Unknown	G_G_MCS_120820_1	1	31.6541	223.11	NaN	FALSE
1128	N1	FAM	Unknown	G_G_MCS_120820_1	5	33.2771	79.67	NaN	FALSE
1128	N1	FAM	Unknown	G_G_MCS_120820_1	5	33.4574	71.05	NaN	FALSE
1128	N1	FAM	Unknown	G_G_MCS_120820_1	5	33.8431	55.63	NaN	FALSE
1128	N1	FAM	Unknown	L_L_INF_120720_1	1	29.0255	1182.64	NaN	FALSE
1128	N1	FAM	Unknown	L_L_INF_120720_1	1	28.9797	1217.52	NaN	FALSE
1128	N1	FAM	Unknown	L_L_INF_120720_1	1	28.8879	1290.56	NaN	FALSE
1128	N1	FAM	Unknown	L_L_INF_120720_1	5	30.7559	394.47	NaN	FALSE
1128	N1	FAM	Unknown	L_L_INF_120720_1	5	30.9866	340.77	NaN	FALSE
1128	N1	FAM	Unknown	L_L_INF_120720_1	5	30.8437	373.1	NaN	FALSE
1128	N1	FAM	Unknown	L_L_INF_120820_1	1	29.1014	1127.02	NaN	FALSE
1128	N1	FAM	Unknown	L_L_INF_120820_1	1	33.0094	94.41	NaN	FALSE
1128	N1	FAM	Unknown	L_L_INF_120820_1	1	28.8282	1340.36	NaN	FALSE
1128	N1	FAM	Unknown	L_L_INF_120820_1	5	30.9584	346.91	NaN	FALSE
1128	N1	FAM	Unknown	L_L_INF_120820_1	5	30.5382	452.92	NaN	FALSE
1128	N1	FAM	Unknown	L_L_INF_120820_1	5	30.507	461.95	NaN	FALSE
1128	N1	FAM	Unknown	N_N_INF_120820_1	1	28.15	2061.19	NaN	FALSE
1128	N1	FAM	Unknown	N_N_INF_120820_1	1	28.2734	1906.01	NaN	FALSE
1128	N1	FAM	Unknown	N_N_INF_120820_1	1	27.9974	2270.8	NaN	FALSE
1128	N1	FAM	Unknown	N_N_INF_120820_1	5	29.8602	696.38	NaN	FALSE
1128	N1	FAM	Unknown	N_N_INF_120820_1	5	29.513	868.01	NaN	FALSE
1128	N1	FAM	Unknown	N_N_INF_120820_1	5	29.6046	819	NaN	FALSE
1128	N1	FAM	Unknown	N_N_Veteran_120820_1	1	36.836	8.33	NaN	FALSE
1128	N1	FAM	Unknown	N_N_Veteran_120820_1	1	36.3347	11.45	NaN	FALSE
1128	N1	FAM	Unknown	N_N_Veteran_120820_1	1	NaN	NaN	NaN	TRUE
1128	N1	FAM	Unknown	N_N_Veteran_120820_1	5	37.8523	4.37	NaN	FALSE
1128	N1	FAM	Unknown	N_N_Veteran_120820_1	5	36.1337	13	NaN	FALSE
1128	N1	FAM	Unknown	N_N_Veteran_120820_1	5	NaN	NaN	NaN	TRUE
1128	N1	FAM	Unknown	O_O_INF_120820_1	1	27.5111	3091.52	NaN	FALSE
1128	N1	FAM	Unknown	O_O_INF_120820_1	1	27.4217	3271.88	NaN	FALSE
1128	N1	FAM	Unknown	O_O_INF_120820_1	1	27.6007	2920.71	NaN	FALSE
1128	N1	FAM	Unknown	O_O_INF_120820_1	5	29.3144	984.56	NaN	FALSE
1128	N1	FAM	Unknown	O_O_INF_120820_1	5	29.2673	1014.41	NaN	FALSE
1128	N1	FAM	Unknown	O_O_INF_120820_1	5	29.0305	1178.94	NaN	FALSE
1128	N1	FAM	Unknown	control_control_PBS_120920_1	1	NaN	NaN	NaN	TRUE
1128	N1	FAM	Unknown	control_control_PBS_120920_1	1	NaN	NaN	NaN	TRUE
1128	N1	FAM	Unknown	control_control_PBS_120920_1	1	NaN	NaN	NaN	TRUE
1134	N1	FAM	Negative Control	NTC	1	NaN	NaN	NaN	TRUE
1134	N1	FAM	Negative Control	NTC	1	NaN	NaN	NaN	TRUE
1134	N1	FAM	Negative Control	NTC	1	NaN	NaN	NaN	TRUE
1134	N1	FAM	Standard	100	1	33.519	60.78	100	FALSE
1134	N1	FAM	Standard	100	1	33.439	60.78	100	FALSE
1134	N1	FAM	Standard	100	1	32.8204	60.78	100	FALSE
1134	N1	FAM	Standard	1000	1	29.7864	607.8	1000	FALSE
1134	N1	FAM	Standard	1000	1	29.7772	607.8	1000	FALSE
1134	N1	FAM	Standard	1000	1	29.7506	607.8	1000	FALSE
1134	N1	FAM	Standard	10000	1	26.12	6078	10000	FALSE
1134	N1	FAM	Standard	10000	1	26.1416	6078	10000	FALSE
1134	N1	FAM	Standard	10000	1	26.1293	6078	10000	FALSE
1134	N1	FAM	Standard	100000	1	22.1161	60780	100000	FALSE
1134	N1	FAM	Standard	100000	1	22.0505	60780	100000	FALSE
1134	N1	FAM	Standard	100000	1	22.2328	60780	100000	FALSE
1134	N1	FAM	Standard	10	1	36.3281	6.078	10	FALSE
1134	N1	FAM	Standard	10	1	34.9739	6.078	10	FALSE
1134	N1	FAM	Standard	10	1	NaN	6.078	10	TRUE
1134	N1	FAM	Standard	20	1	36.6121	12.156	20	FALSE
1134	N1	FAM	Standard	20	1	NaN	12.156	20	TRUE
1134	N1	FAM	Standard	20	1	36.2638	12.156	20	FALSE
1134	N1	FAM	Standard	5	1	37.1945	3.039	5	FALSE
1134	N1	FAM	Standard	5	1	37.2131	3.039	5	FALSE
1134	N1	FAM	Standard	5	1	NaN	3.039	5	TRUE
1134	N1	FAM	Unknown	D_OSP_INF_121020_1	1	31.8972	211.09	NaN	FALSE
1134	N1	FAM	Unknown	D_OSP_INF_121020_1	1	32.4646	145.63	NaN	FALSE
1134	N1	FAM	Unknown	D_OSP_INF_121020_1	1	31.9664	201.74	NaN	FALSE
1134	N1	FAM	Unknown	D_OSP_INF_121020_1	5	33.1666	92	NaN	FALSE
1134	N1	FAM	Unknown	D_OSP_INF_121020_1	5	31.9258	207.17	NaN	FALSE
1134	N1	FAM	Unknown	D_OSP_INF_121020_1	5	33.484	74.75	NaN	FALSE
1134	N1	FAM	Unknown	D_SEP_Friedman_121020_1	1	29.5666	969.65	NaN	FALSE
1134	N1	FAM	Unknown	D_SEP_Friedman_121020_1	1	29.6342	927.69	NaN	FALSE
1134	N1	FAM	Unknown	D_SEP_Friedman_121020_1	1	30.187	646.19	NaN	FALSE
1134	N1	FAM	Unknown	D_SEP_Friedman_121020_1	5	31.3827	295.55	NaN	FALSE
1134	N1	FAM	Unknown	D_SEP_Friedman_121020_1	5	31.1964	333.87	NaN	FALSE
1134	N1	FAM	Unknown	D_SEP_Friedman_121020_1	5	31.429	286.74	NaN	FALSE
1134	N1	FAM	Unknown	D_SEP_Frank_121020_1	1	NaN	NaN	NaN	TRUE
1134	N1	FAM	Unknown	D_SEP_Frank_121020_1	1	NaN	NaN	NaN	TRUE
1134	N1	FAM	Unknown	D_SEP_Frank_121020_1	1	NaN	NaN	NaN	TRUE
1134	N1	FAM	Unknown	D_SEP_Frank_121020_1	5	NaN	NaN	NaN	TRUE
1134	N1	FAM	Unknown	D_SEP_Frank_121020_1	5	NaN	NaN	NaN	TRUE
1134	N1	FAM	Unknown	D_SEP_Frank_121020_1	5	NaN	NaN	NaN	TRUE
1134	N1	FAM	Unknown	D_SEP_Frank_121020_2	1	NaN	NaN	NaN	TRUE
1134	N1	FAM	Unknown	D_SEP_Frank_121020_2	1	NaN	NaN	NaN	TRUE
1134	N1	FAM	Unknown	D_SEP_Frank_121020_2	1	NaN	NaN	NaN	TRUE
1134	N1	FAM	Unknown	D_SEP_Frank_121020_2	5	NaN	NaN	NaN	TRUE
1134	N1	FAM	Unknown	D_SEP_Frank_121020_2	5	NaN	NaN	NaN	TRUE
1134	N1	FAM	Unknown	D_SEP_Frank_121020_2	5	NaN	NaN	NaN	TRUE
1134	N1	FAM	Unknown	D_SEP_CH_121020_1	1	32.7152	123.61	NaN	FALSE
1134	N1	FAM	Unknown	D_SEP_CH_121020_1	1	31.7065	239.13	NaN	FALSE
1134	N1	FAM	Unknown	D_SEP_CH_121020_1	1	31.6046	255.61	NaN	FALSE
1134	N1	FAM	Unknown	D_SEP_CH_121020_1	5	33.3842	79.8	NaN	FALSE
1134	N1	FAM	Unknown	D_SEP_CH_121020_1	5	33.7341	63.47	NaN	FALSE
1134	N1	FAM	Unknown	D_SEP_CH_121020_1	5	32.651	128.91	NaN	FALSE
1134	N1	FAM	Unknown	D_SEP_INF_121020_1	1	31.0469	368.18	NaN	FALSE
1134	N1	FAM	Unknown	D_SEP_INF_121020_1	1	31.174	338.8	NaN	FALSE
1134	N1	FAM	Unknown	D_SEP_INF_121020_1	1	31.336	304.73	NaN	FALSE
1134	N1	FAM	Unknown	D_SEP_INF_121020_1	5	32.2633	166.13	NaN	FALSE
1134	N1	FAM	Unknown	D_SEP_INF_121020_1	5	32.9679	104.78	NaN	FALSE
1134	N1	FAM	Unknown	D_SEP_INF_121020_1	5	33.0526	99.13	NaN	FALSE
1134	N1	FAM	Unknown	D_SEP_INF_121020_2	1	30.5813	499.27	NaN	FALSE
1134	N1	FAM	Unknown	D_SEP_INF_121020_2	1	30.666	472.34	NaN	FALSE
1134	N1	FAM	Unknown	D_SEP_INF_121020_2	1	30.9801	384.62	NaN	FALSE
1134	N1	FAM	Unknown	D_SEP_INF_121020_2	5	32.8689	111.78	NaN	FALSE
1134	N1	FAM	Unknown	D_SEP_INF_121020_2	5	32.4088	151.04	NaN	FALSE
1134	N1	FAM	Unknown	D_SEP_INF_121020_2	5	32.6399	129.85	NaN	FALSE
1134	N1	FAM	Unknown	D_SEP_Koret_121020_1	1	31.8588	216.45	NaN	FALSE
1134	N1	FAM	Unknown	D_SEP_Koret_121020_1	1	31.6329	250.93	NaN	FALSE
1134	N1	FAM	Unknown	D_SEP_Koret_121020_1	1	31.7116	238.34	NaN	FALSE
1134	N1	FAM	Unknown	D_SEP_Koret_121020_1	5	33.6242	68.2	NaN	FALSE
1134	N1	FAM	Unknown	D_SEP_Koret_121020_1	5	33.9842	53.89	NaN	FALSE
1134	N1	FAM	Unknown	D_SEP_Koret_121020_1	5	33.0089	102	NaN	FALSE
1134	N1	FAM	Unknown	D_SEP_NF_121020_1	1	30.5217	519.11	NaN	FALSE
1134	N1	FAM	Unknown	D_SEP_NF_121020_1	1	30.0337	714.36	NaN	FALSE
1134	N1	FAM	Unknown	D_SEP_NF_121020_1	1	30.0315	715.38	NaN	FALSE
1134	N1	FAM	Unknown	D_SEP_NF_121020_1	5	31.5096	272.01	NaN	FALSE
1134	N1	FAM	Unknown	D_SEP_NF_121020_1	5	31.6888	241.91	NaN	FALSE
1134	N1	FAM	Unknown	D_SEP_NF_121020_1	5	31.6909	241.59	NaN	FALSE
1134	N1	FAM	Unknown	D_SEP_NS_121020_1	1	32.2463	167.98	NaN	FALSE
1134	N1	FAM	Unknown	D_SEP_NS_121020_1	1	32.3249	159.57	NaN	FALSE
1134	N1	FAM	Unknown	D_SEP_NS_121020_1	1	32.7041	124.51	NaN	FALSE
1134	N1	FAM	Unknown	D_SEP_NS_121020_1	5	34.4849	38.84	NaN	FALSE
1134	N1	FAM	Unknown	D_SEP_NS_121020_1	5	33.9846	53.88	NaN	FALSE
1134	N1	FAM	Unknown	D_SEP_NS_121020_1	5	34.4036	40.96	NaN	FALSE
1134	N1	FAM	Unknown	D_SEP_Rosenburg_121020_1	1	27.6178	3469.79	NaN	FALSE
1134	N1	FAM	Unknown	D_SEP_Rosenburg_121020_1	1	27.7252	3234.4	NaN	FALSE
1134	N1	FAM	Unknown	D_SEP_Rosenburg_121020_1	1	27.5986	3513.54	NaN	FALSE
1134	N1	FAM	Unknown	D_SEP_Rosenburg_121020_1	5	29.1177	1300.65	NaN	FALSE
1134	N1	FAM	Unknown	D_SEP_Rosenburg_121020_1	5	29.3031	1152.05	NaN	FALSE
1134	N1	FAM	Unknown	D_SEP_Rosenburg_121020_1	5	28.9985	1406.11	NaN	FALSE
1134	N1	FAM	Unknown	control_control_PBS_121020_3	1	NaN	NaN	NaN	TRUE
1134	N1	FAM	Unknown	control_control_PBS_121020_3	1	NaN	NaN	NaN	TRUE
1134	N1	FAM	Unknown	control_control_PBS_121020_3	1	NaN	NaN	NaN	TRUE
1136	N1	FAM	Negative Control	NTC	1	NaN	NaN	NaN	TRUE
1136	N1	FAM	Negative Control	NTC	1	NaN	NaN	NaN	TRUE
1136	N1	FAM	Negative Control	NTC	1	NaN	NaN	NaN	TRUE
1136	N1	FAM	Standard	100	1	33.7915	60.78	100	FALSE
1136	N1	FAM	Standard	100	1	NaN	60.78	100	TRUE
1136	N1	FAM	Standard	100	1	NaN	60.78	100	TRUE
1136	N1	FAM	Standard	1000	1	29.5492	607.8	1000	FALSE
1136	N1	FAM	Standard	1000	1	29.5866	607.8	1000	FALSE
1136	N1	FAM	Standard	1000	1	29.4029	607.8	1000	FALSE
1136	N1	FAM	Standard	10000	1	32.4415	6078	10000	FALSE
1136	N1	FAM	Standard	10000	1	25.4921	6078	10000	FALSE
1136	N1	FAM	Standard	10000	1	25.3451	6078	10000	FALSE
1136	N1	FAM	Standard	100000	1	21.7819	60780	100000	FALSE
1136	N1	FAM	Standard	100000	1	21.8021	60780	100000	FALSE
1136	N1	FAM	Standard	100000	1	21.7154	60780	100000	FALSE
1136	N1	FAM	Standard	10	1	36.6006	6.078	10	FALSE
1136	N1	FAM	Standard	10	1	NaN	6.078	10	TRUE
1136	N1	FAM	Standard	10	1	NaN	6.078	10	TRUE
1136	N1	FAM	Standard	20	1	38.0005	12.156	20	FALSE
1136	N1	FAM	Standard	20	1	35.6558	12.156	20	FALSE
1136	N1	FAM	Standard	20	1	35.7071	12.156	20	FALSE
1136	N1	FAM	Standard	5	1	36.6828	3.039	5	FALSE
1136	N1	FAM	Standard	5	1	NaN	3.039	5	TRUE
1136	N1	FAM	Standard	5	1	36.6294	3.039	5	FALSE
1136	N1	FAM	Unknown	D_OSP_INF_121020_2	1	31.1225	426.45	NaN	FALSE
1136	N1	FAM	Unknown	D_OSP_INF_121020_2	1	31.3004	379.33	NaN	FALSE
1136	N1	FAM	Unknown	D_OSP_INF_121020_2	1	31.5339	325.28	NaN	FALSE
1136	N1	FAM	Unknown	D_OSP_INF_121020_2	5	32.2143	207.84	NaN	FALSE
1136	N1	FAM	Unknown	D_OSP_INF_121020_2	5	32.4377	179.42	NaN	FALSE
1136	N1	FAM	Unknown	D_OSP_INF_121020_2	5	32.4183	181.72	NaN	FALSE
1136	N1	FAM	Unknown	D_SEP_CH_121020_2	1	30.8834	499.14	NaN	FALSE
1136	N1	FAM	Unknown	D_SEP_CH_121020_2	1	31.6563	300.09	NaN	FALSE
1136	N1	FAM	Unknown	D_SEP_CH_121020_2	1	31.9994	239.42	NaN	FALSE
1136	N1	FAM	Unknown	D_SEP_CH_121020_2	5	33.0622	118.94	NaN	FALSE
1136	N1	FAM	Unknown	D_SEP_CH_121020_2	5	32.2738	199.85	NaN	FALSE
1136	N1	FAM	Unknown	D_SEP_CH_121020_2	5	32.2173	207.43	NaN	FALSE
1136	N1	FAM	Unknown	D_SEP_Friedman_121020_2	1	29.5136	1229.84	NaN	FALSE
1136	N1	FAM	Unknown	D_SEP_Friedman_121020_2	1	29.2854	1429.21	NaN	FALSE
1136	N1	FAM	Unknown	D_SEP_Friedman_121020_2	1	29.0388	1681.11	NaN	FALSE
1136	N1	FAM	Unknown	D_SEP_Friedman_121020_2	5	31.2016	404.82	NaN	FALSE
1136	N1	FAM	Unknown	D_SEP_Friedman_121020_2	5	31.6036	310.68	NaN	FALSE
1136	N1	FAM	Unknown	D_SEP_Friedman_121020_2	5	31.6174	307.87	NaN	FALSE
1136	N1	FAM	Unknown	D_SEP_Koret_121020_2	1	33.3725	96.96	NaN	FALSE
1136	N1	FAM	Unknown	D_SEP_Koret_121020_2	1	32.8526	136.53	NaN	FALSE
1136	N1	FAM	Unknown	D_SEP_Koret_121020_2	1	33.2357	106.09	NaN	FALSE
1136	N1	FAM	Unknown	D_SEP_Koret_121020_2	5	34.2581	54.12	NaN	FALSE
1136	N1	FAM	Unknown	D_SEP_Koret_121020_2	5	35.8796	18.61	NaN	FALSE
1136	N1	FAM	Unknown	D_SEP_Koret_121020_2	5	34.2398	54.78	NaN	FALSE
1136	N1	FAM	Unknown	D_SEP_NF_121020_2	1	29.1897	1522.16	NaN	FALSE
1136	N1	FAM	Unknown	D_SEP_NF_121020_2	1	30.082	845.96	NaN	FALSE
1136	N1	FAM	Unknown	D_SEP_NF_121020_2	1	29.541	1207.91	NaN	FALSE
1136	N1	FAM	Unknown	D_SEP_NF_121020_2	5	30.5542	619.93	NaN	FALSE
1136	N1	FAM	Unknown	D_SEP_NF_121020_2	5	31.3549	365.94	NaN	FALSE
1136	N1	FAM	Unknown	D_SEP_NF_121020_2	5	30.6874	567.88	NaN	FALSE
1136	N1	FAM	Unknown	D_SEP_NS_121020_2	1	32.108	222.9	NaN	FALSE
1136	N1	FAM	Unknown	D_SEP_NS_121020_2	1	31.8224	269	NaN	FALSE
1136	N1	FAM	Unknown	D_SEP_NS_121020_2	1	32.0837	226.5	NaN	FALSE
1136	N1	FAM	Unknown	D_SEP_NS_121020_2	5	34.3694	50.3	NaN	FALSE
1136	N1	FAM	Unknown	D_SEP_NS_121020_2	5	33.5938	83.82	NaN	FALSE
1136	N1	FAM	Unknown	D_SEP_NS_121020_2	5	34.009	63.77	NaN	FALSE
1136	N1	FAM	Unknown	D_SEP_Rosenburg_121020_2	1	27.3403	5142.8	NaN	FALSE
1136	N1	FAM	Unknown	D_SEP_Rosenburg_121020_2	1	27.264	5407.69	NaN	FALSE
1136	N1	FAM	Unknown	D_SEP_Rosenburg_121020_2	1	27.1936	5664.44	NaN	FALSE
1136	N1	FAM	Unknown	D_SEP_Rosenburg_121020_2	5	29.0216	1700.24	NaN	FALSE
1136	N1	FAM	Unknown	D_SEP_Rosenburg_121020_2	5	28.8576	1894.19	NaN	FALSE
1136	N1	FAM	Unknown	D_SEP_Rosenburg_121020_2	5	29.0105	1712.76	NaN	FALSE
1136	N1	FAM	Unknown	Q_Q_CMF_120920_1	1	30.3811	694.75	NaN	FALSE
1136	N1	FAM	Unknown	Q_Q_CMF_120920_1	1	30.2182	773.43	NaN	FALSE
1136	N1	FAM	Unknown	Q_Q_CMF_120920_1	1	30.3006	732.57	NaN	FALSE
1136	N1	FAM	Unknown	Q_Q_CMF_120920_1	5	32.0482	231.85	NaN	FALSE
1136	N1	FAM	Unknown	Q_Q_CMF_120920_1	5	32.4766	174.88	NaN	FALSE
1136	N1	FAM	Unknown	Q_Q_CMF_120920_1	5	31.677	296.04	NaN	FALSE
1137	N1	FAM	Negative Control	NTC	1	NaN	NaN	NaN	TRUE
1137	N1	FAM	Negative Control	NTC	1	NaN	NaN	NaN	TRUE
1137	N1	FAM	Negative Control	NTC	1	NaN	NaN	NaN	TRUE
1137	N1	FAM	Standard	100	1	33.1007	60.78	100	FALSE
1137	N1	FAM	Standard	100	1	32.584	60.78	100	FALSE
1137	N1	FAM	Standard	100	1	31.9412	60.78	100	FALSE
1137	N1	FAM	Standard	1000	1	29.3729	607.8	1000	FALSE
1137	N1	FAM	Standard	1000	1	29.1961	607.8	1000	FALSE
1137	N1	FAM	Standard	1000	1	28.927	607.8	1000	FALSE
1137	N1	FAM	Standard	10000	1	25.2992	6078	10000	FALSE
1137	N1	FAM	Standard	10000	1	25.552	6078	10000	FALSE
1137	N1	FAM	Standard	10000	1	25.1084	6078	10000	FALSE
1137	N1	FAM	Standard	100000	1	21.5502	60780	100000	FALSE
1137	N1	FAM	Standard	100000	1	21.649	60780	100000	FALSE
1137	N1	FAM	Standard	100000	1	21.2751	60780	100000	FALSE
1137	N1	FAM	Standard	10	1	36.3906	6.078	10	FALSE
1137	N1	FAM	Standard	10	1	NaN	6.078	10	TRUE
1137	N1	FAM	Standard	10	1	NaN	6.078	10	TRUE
1137	N1	FAM	Standard	20	1	35.3142	12.156	20	FALSE
1137	N1	FAM	Standard	20	1	34.6631	12.156	20	FALSE
1137	N1	FAM	Standard	20	1	NaN	12.156	20	TRUE
1137	N1	FAM	Standard	5	1	NaN	3.039	5	TRUE
1137	N1	FAM	Standard	5	1	NaN	3.039	5	TRUE
1137	N1	FAM	Standard	5	1	NaN	3.039	5	TRUE
1137	N1	FAM	Unknown	B_B_SD2_120920_1	1	31.4256	210.15	NaN	FALSE
1137	N1	FAM	Unknown	B_B_SD2_120920_1	1	31.8698	158.99	NaN	FALSE
1137	N1	FAM	Unknown	B_B_SD2_120920_1	1	31.4348	208.94	NaN	FALSE
1137	N1	FAM	Unknown	B_B_SD2_120920_1	5	32.6353	98.3	NaN	FALSE
1137	N1	FAM	Unknown	B_B_SD2_120920_1	5	33.0847	74.12	NaN	FALSE
1137	N1	FAM	Unknown	B_B_SD2_120920_1	5	32.8515	85.82	NaN	FALSE
1137	N1	FAM	Unknown	B_B_SQ_120820_1	1	36.0068	11.83	NaN	FALSE
1137	N1	FAM	Unknown	B_B_SQ_120820_1	1	35.4769	16.5	NaN	FALSE
1137	N1	FAM	Unknown	B_B_SQ_120820_1	1	36.5115	8.61	NaN	FALSE
1137	N1	FAM	Unknown	B_B_SQ_120820_1	5	NaN	NaN	NaN	TRUE
1137	N1	FAM	Unknown	B_B_SQ_120820_1	5	NaN	NaN	NaN	TRUE
1137	N1	FAM	Unknown	B_B_SQ_120820_1	5	NaN	NaN	NaN	TRUE
1137	N1	FAM	Unknown	C_C_N49_120920_1	1	31.6505	182.46	NaN	FALSE
1137	N1	FAM	Unknown	C_C_N49_120920_1	1	31.7041	176.43	NaN	FALSE
1137	N1	FAM	Unknown	C_C_N49_120920_1	1	31.0641	263.72	NaN	FALSE
1137	N1	FAM	Unknown	C_C_N49_120920_1	5	32.4794	108.41	NaN	FALSE
1137	N1	FAM	Unknown	C_C_N49_120920_1	5	32.8343	86.75	NaN	FALSE
1137	N1	FAM	Unknown	C_C_N49_120920_1	5	32.5322	104.87	NaN	FALSE
1137	N1	FAM	Unknown	C_C_S68_120920_1	1	28.7247	1146.32	NaN	FALSE
1137	N1	FAM	Unknown	C_C_S68_120920_1	1	29.1869	857.46	NaN	FALSE
1137	N1	FAM	Unknown	C_C_S68_120920_1	1	29.119	894.85	NaN	FALSE
1137	N1	FAM	Unknown	C_C_S68_120920_1	5	30.6814	335.38	NaN	FALSE
1137	N1	FAM	Unknown	C_C_S68_120920_1	5	30.7783	315.58	NaN	FALSE
1137	N1	FAM	Unknown	C_C_S68_120920_1	5	30.9533	282.73	NaN	FALSE
1137	N1	FAM	Unknown	J_J_Kerr_121020_1	1	37.688	4.11	NaN	FALSE
1137	N1	FAM	Unknown	J_J_Kerr_121020_1	1	36.448	8.96	NaN	FALSE
1137	N1	FAM	Unknown	J_J_Kerr_121020_1	1	NaN	NaN	NaN	TRUE
1137	N1	FAM	Unknown	J_J_Kerr_121020_1	5	37.6182	4.3	NaN	FALSE
1137	N1	FAM	Unknown	J_J_Kerr_121020_1	5	NaN	NaN	NaN	TRUE
1137	N1	FAM	Unknown	J_J_Kerr_121020_1	5	NaN	NaN	NaN	TRUE
1137	N1	FAM	Unknown	J_J_Park_121020_1	1	31.8545	160.52	NaN	FALSE
1137	N1	FAM	Unknown	J_J_Park_121020_1	1	31.3529	219.97	NaN	FALSE
1137	N1	FAM	Unknown	J_J_Park_121020_1	1	31.1073	256.67	NaN	FALSE
1137	N1	FAM	Unknown	J_J_Park_121020_1	5	32.7657	90.57	NaN	FALSE
1137	N1	FAM	Unknown	J_J_Park_121020_1	5	33.2147	68.31	NaN	FALSE
1137	N1	FAM	Unknown	J_J_Park_121020_1	5	32.7399	92.05	NaN	FALSE
1137	N1	FAM	Unknown	K_K_Concord_120820_1	1	29.6681	633.81	NaN	FALSE
1137	N1	FAM	Unknown	K_K_Concord_120820_1	1	29.6095	657.58	NaN	FALSE
1137	N1	FAM	Unknown	K_K_Concord_120820_1	1	29.6588	637.52	NaN	FALSE
1137	N1	FAM	Unknown	K_K_Concord_120820_1	5	31.6733	179.87	NaN	FALSE
1137	N1	FAM	Unknown	K_K_Concord_120820_1	5	31.4185	211.1	NaN	FALSE
1137	N1	FAM	Unknown	K_K_Concord_120820_1	5	31.6988	177.02	NaN	FALSE
1137	N1	FAM	Unknown	K_K_Concord_120920_1	1	28.9834	974.39	NaN	FALSE
1137	N1	FAM	Unknown	K_K_Concord_120920_1	1	28.8808	1039.26	NaN	FALSE
1137	N1	FAM	Unknown	K_K_Concord_120920_1	1	28.8849	1036.58	NaN	FALSE
1137	N1	FAM	Unknown	K_K_Concord_120920_1	5	30.5665	360.49	NaN	FALSE
1137	N1	FAM	Unknown	K_K_Concord_120920_1	5	31.075	261.93	NaN	FALSE
1137	N1	FAM	Unknown	K_K_Concord_120920_1	5	30.7824	314.78	NaN	FALSE
1123	PMMoV	FAM	Negative Control	NTC	1	NaN	NaN	NaN	TRUE
1123	PMMoV	FAM	Negative Control	NTC	1	NaN	NaN	NaN	TRUE
1123	PMMoV	FAM	Negative Control	NTC	1	NaN	NaN	NaN	TRUE
1123	PMMoV	FAM	Standard	100	1	39.3724	39.21	100	FALSE
1123	PMMoV	FAM	Standard	100	1	42.0299	39.21	100	FALSE
1123	PMMoV	FAM	Standard	100	1	NaN	39.21	100	TRUE
1123	PMMoV	FAM	Standard	1000	1	37.9957	392.1	1000	FALSE
1123	PMMoV	FAM	Standard	1000	1	38.8452	392.1	1000	FALSE
1123	PMMoV	FAM	Standard	1000	1	36.8457	392.1	1000	FALSE
1123	PMMoV	FAM	Standard	10000	1	33.8728	3921	10000	FALSE
1123	PMMoV	FAM	Standard	10000	1	34.1014	3921	10000	FALSE
1123	PMMoV	FAM	Standard	10000	1	33.7876	3921	10000	FALSE
1123	PMMoV	FAM	Standard	100000	1	30.0522	39210	100000	FALSE
1123	PMMoV	FAM	Standard	100000	1	30.1215	39210	100000	FALSE
1123	PMMoV	FAM	Standard	100000	1	30.0461	39210	100000	FALSE
1123	PMMoV	FAM	Standard	1000000	1	26.1968	392100	1000000	FALSE
1123	PMMoV	FAM	Standard	1000000	1	26.2769	392100	1000000	FALSE
1123	PMMoV	FAM	Standard	1000000	1	26.3089	392100	1000000	FALSE
1123	PMMoV	FAM	Standard	10000000	1	22.3831	3921000	10000000	FALSE
1123	PMMoV	FAM	Standard	10000000	1	22.5916	3921000	10000000	FALSE
1123	PMMoV	FAM	Standard	10000000	1	22.5429	3921000	10000000	FALSE
1123	PMMoV	FAM	Standard	100000000	1	18.7699	39210000	100000000	FALSE
1123	PMMoV	FAM	Standard	100000000	1	18.9025	39210000	100000000	FALSE
1123	PMMoV	FAM	Standard	100000000	1	18.8617	39210000	100000000	FALSE
1123	PMMoV	FAM	Unknown	B_B_SQ_120520_1	1	24.7294	2668046	NaN	FALSE
1123	PMMoV	FAM	Unknown	B_B_SQ_120520_1	1	24.5139	3047236	NaN	FALSE
1123	PMMoV	FAM	Unknown	B_B_SQ_120520_1	1	24.8233	2517966	NaN	FALSE
1123	PMMoV	FAM	Unknown	B_B_SQ_120520_1	5	26.7934	747292	NaN	FALSE
1123	PMMoV	FAM	Unknown	B_B_SQ_120520_1	5	26.7126	785509	NaN	FALSE
1123	PMMoV	FAM	Unknown	B_B_SQ_120520_1	5	26.7892	749239	NaN	FALSE
1123	PMMoV	FAM	Unknown	B_B_SQ_120620_1	1	23.8933	4467543	NaN	FALSE
1123	PMMoV	FAM	Unknown	B_B_SQ_120620_1	1	23.9072	4429477	NaN	FALSE
1123	PMMoV	FAM	Unknown	B_B_SQ_120620_1	1	23.8804	4503242	NaN	FALSE
1123	PMMoV	FAM	Unknown	B_B_SQ_120620_1	5	25.8799	1312551	NaN	FALSE
1123	PMMoV	FAM	Unknown	B_B_SQ_120620_1	5	25.8113	1369233	NaN	FALSE
1123	PMMoV	FAM	Unknown	B_B_SQ_120620_1	5	25.9528	1254825	NaN	FALSE
1123	PMMoV	FAM	Unknown	D_OSP_INF_120820_1	1	22.8117	8703569	NaN	FALSE
1123	PMMoV	FAM	Unknown	D_OSP_INF_120820_1	1	22.7195	9212713	NaN	FALSE
1123	PMMoV	FAM	Unknown	D_OSP_INF_120820_1	1	22.7795	8877917	NaN	FALSE
1123	PMMoV	FAM	Unknown	D_OSP_INF_120820_1	5	24.2782	3523681	NaN	FALSE
1123	PMMoV	FAM	Unknown	D_OSP_INF_120820_1	5	24.1667	3774564	NaN	FALSE
1123	PMMoV	FAM	Unknown	D_OSP_INF_120820_1	5	24.1996	3698783	NaN	FALSE
1123	PMMoV	FAM	Unknown	D_SEP_INF_120820_1	1	24.0936	3948583	NaN	FALSE
1123	PMMoV	FAM	Unknown	D_SEP_INF_120820_1	1	23.9652	4273891	NaN	FALSE
1123	PMMoV	FAM	Unknown	D_SEP_INF_120820_1	1	24.0331	4098719	NaN	FALSE
1123	PMMoV	FAM	Unknown	D_SEP_INF_120820_1	5	25.6059	1554126	NaN	FALSE
1123	PMMoV	FAM	Unknown	D_SEP_INF_120820_1	5	25.4464	1714770	NaN	FALSE
1123	PMMoV	FAM	Unknown	D_SEP_INF_120820_1	5	25.5162	1642451	NaN	FALSE
1123	PMMoV	FAM	Unknown	H_H_INF_120320_1	1	26.8608	716905	NaN	FALSE
1123	PMMoV	FAM	Unknown	H_H_INF_120320_1	1	26.7926	747684	NaN	FALSE
1123	PMMoV	FAM	Unknown	H_H_INF_120320_1	1	26.8261	732383	NaN	FALSE
1123	PMMoV	FAM	Unknown	H_H_INF_120320_1	5	28.4404	270698	NaN	FALSE
1123	PMMoV	FAM	Unknown	H_H_INF_120320_1	5	28.4023	277134	NaN	FALSE
1123	PMMoV	FAM	Unknown	H_H_INF_120320_1	5	28.764	221732	NaN	FALSE
1123	PMMoV	FAM	Unknown	J_J_Kerr_120820_1	1	25.405	1759008	NaN	FALSE
1123	PMMoV	FAM	Unknown	J_J_Kerr_120820_1	1	25.3738	1793254	NaN	FALSE
1123	PMMoV	FAM	Unknown	J_J_Kerr_120820_1	1	25.3898	1775586	NaN	FALSE
1123	PMMoV	FAM	Unknown	J_J_Kerr_120820_1	5	26.8332	729206	NaN	FALSE
1123	PMMoV	FAM	Unknown	J_J_Kerr_120820_1	5	26.7424	771193	NaN	FALSE
1123	PMMoV	FAM	Unknown	J_J_Kerr_120820_1	5	26.9862	663554	NaN	FALSE
1123	PMMoV	FAM	Unknown	J_J_UCV_120820_1	1	25.3181	1855932	NaN	FALSE
1123	PMMoV	FAM	Unknown	J_J_UCV_120820_1	1	25.5078	1650992	NaN	FALSE
1123	PMMoV	FAM	Unknown	J_J_UCV_120820_1	1	25.4273	1735059	NaN	FALSE
1123	PMMoV	FAM	Unknown	J_J_UCV_120820_1	5	27.5926	456548	NaN	FALSE
1123	PMMoV	FAM	Unknown	J_J_UCV_120820_1	5	27.5363	472693	NaN	FALSE
1123	PMMoV	FAM	Unknown	J_J_UCV_120820_1	5	27.7042	426194	NaN	FALSE
1123	PMMoV	FAM	Unknown	K_K_INF_120720_1	1	24.4725	3125884	NaN	FALSE
1123	PMMoV	FAM	Unknown	K_K_INF_120720_1	1	24.1054	3919913	NaN	FALSE
1123	PMMoV	FAM	Unknown	K_K_INF_120720_1	1	24.5065	3061032	NaN	FALSE
1123	PMMoV	FAM	Unknown	K_K_INF_120720_1	5	25.9602	1249120	NaN	FALSE
1123	PMMoV	FAM	Unknown	K_K_INF_120720_1	5	25.8238	1358778	NaN	FALSE
1123	PMMoV	FAM	Unknown	K_K_INF_120720_1	5	26.024	1200923	NaN	FALSE
1123	PMMoV	FAM	Unknown	M_M_INF_120620_1	1	23.8672	4539922	NaN	FALSE
1123	PMMoV	FAM	Unknown	M_M_INF_120620_1	1	23.9052	4435007	NaN	FALSE
1123	PMMoV	FAM	Unknown	M_M_INF_120620_1	1	23.9232	4385845	NaN	FALSE
1123	PMMoV	FAM	Unknown	M_M_INF_120620_1	5	25.4438	1717455	NaN	FALSE
1123	PMMoV	FAM	Unknown	M_M_INF_120620_1	5	25.3722	1795021	NaN	FALSE
1123	PMMoV	FAM	Unknown	M_M_INF_120620_1	5	25.578	1581086	NaN	FALSE
1123	PMMoV	FAM	Unknown	M_M_INF_120820_1	1	23.8939	4465894	NaN	FALSE
1123	PMMoV	FAM	Unknown	M_M_INF_120820_1	1	23.9696	4262242	NaN	FALSE
1123	PMMoV	FAM	Unknown	M_M_INF_120820_1	1	23.9955	4194707	NaN	FALSE
1123	PMMoV	FAM	Unknown	M_M_INF_120820_1	5	25.623	1537808	NaN	FALSE
1123	PMMoV	FAM	Unknown	M_M_INF_120820_1	5	25.4596	1700852	NaN	FALSE
1123	PMMoV	FAM	Unknown	M_M_INF_120820_1	5	25.5141	1644644	NaN	FALSE
1123	PMMoV	FAM	Unknown	Q_Q_CMF_120720_1	1	23.5869	5396454	NaN	FALSE
1123	PMMoV	FAM	Unknown	Q_Q_CMF_120720_1	1	23.5128	5648847	NaN	FALSE
1123	PMMoV	FAM	Unknown	Q_Q_CMF_120720_1	1	23.6301	5254833	NaN	FALSE
1123	PMMoV	FAM	Unknown	Q_Q_CMF_120720_1	5	25.2701	1911587	NaN	FALSE
1123	PMMoV	FAM	Unknown	Q_Q_CMF_120720_1	5	25.1691	2034508	NaN	FALSE
1123	PMMoV	FAM	Unknown	Q_Q_CMF_120720_1	5	25.2483	1937432	NaN	FALSE
1123	PMMoV	FAM	Unknown	control_control_PBS_120820_1	1	NaN	NaN	NaN	TRUE
1123	PMMoV	FAM	Unknown	control_control_PBS_120820_1	1	39.3039	333.83	NaN	FALSE
1123	PMMoV	FAM	Unknown	control_control_PBS_120820_1	1	40.093	205.22	NaN	FALSE
1123	PMMoV	FAM	Unknown	control_control_PBS_120820_2	1	36.6109	1756.48	NaN	FALSE
1123	PMMoV	FAM	Unknown	control_control_PBS_120820_2	1	37.7351	878.22	NaN	FALSE
1123	PMMoV	FAM	Unknown	control_control_PBS_120820_2	1	36.1944	2270.69	NaN	FALSE
1125	PMMoV	FAM	Negative Control	NTC	1	42.2068	NaN	NaN	FALSE
1125	PMMoV	FAM	Negative Control	NTC	1	NaN	NaN	NaN	TRUE
1125	PMMoV	FAM	Negative Control	NTC	1	NaN	NaN	NaN	TRUE
1125	PMMoV	FAM	Standard	100	1	37.5389	39.21	100	FALSE
1125	PMMoV	FAM	Standard	100	1	38.663	39.21	100	FALSE
1125	PMMoV	FAM	Standard	100	1	38.5204	39.21	100	FALSE
1125	PMMoV	FAM	Standard	1000	1	35.9608	392.1	1000	FALSE
1125	PMMoV	FAM	Standard	1000	1	37.1587	392.1	1000	FALSE
1125	PMMoV	FAM	Standard	1000	1	36.0074	392.1	1000	FALSE
1125	PMMoV	FAM	Standard	10000	1	32.8899	3921	10000	FALSE
1125	PMMoV	FAM	Standard	10000	1	33.0112	3921	10000	FALSE
1125	PMMoV	FAM	Standard	10000	1	33.0724	3921	10000	FALSE
1125	PMMoV	FAM	Standard	100000	1	29.5827	39210	100000	FALSE
1125	PMMoV	FAM	Standard	100000	1	29.7489	39210	100000	FALSE
1125	PMMoV	FAM	Standard	100000	1	29.8951	39210	100000	FALSE
1125	PMMoV	FAM	Standard	1000000	1	26.3241	392100	1000000	FALSE
1125	PMMoV	FAM	Standard	1000000	1	26.4466	392100	1000000	FALSE
1125	PMMoV	FAM	Standard	1000000	1	26.5195	392100	1000000	FALSE
1125	PMMoV	FAM	Standard	10000000	1	23.0699	3921000	10000000	FALSE
1125	PMMoV	FAM	Standard	10000000	1	23.0681	3921000	10000000	FALSE
1125	PMMoV	FAM	Standard	10000000	1	23.0194	3921000	10000000	FALSE
1125	PMMoV	FAM	Standard	100000000	1	19.68	39210000	100000000	FALSE
1125	PMMoV	FAM	Standard	100000000	1	19.8322	39210000	100000000	FALSE
1125	PMMoV	FAM	Standard	100000000	1	19.8439	39210000	100000000	FALSE
1125	PMMoV	FAM	Unknown	B_B_SQ_120620_2	1	25.2361	2255805	NaN	FALSE
1125	PMMoV	FAM	Unknown	B_B_SQ_120620_2	1	25.2455	2240513	NaN	FALSE
1125	PMMoV	FAM	Unknown	B_B_SQ_120620_2	1	25.2442	2242628	NaN	FALSE
1125	PMMoV	FAM	Unknown	B_B_SQ_120620_2	5	27.4686	444186	NaN	FALSE
1125	PMMoV	FAM	Unknown	B_B_SQ_120620_2	5	27.3506	483997	NaN	FALSE
1125	PMMoV	FAM	Unknown	B_B_SQ_120620_2	5	NaN	NaN	NaN	TRUE
1125	PMMoV	FAM	Unknown	D_SEP_Frank_120820_1	1	22.8636	12686032	NaN	FALSE
1125	PMMoV	FAM	Unknown	D_SEP_Frank_120820_1	1	22.8588	12729703	NaN	FALSE
1125	PMMoV	FAM	Unknown	D_SEP_Frank_120820_1	1	22.8627	12693535	NaN	FALSE
1125	PMMoV	FAM	Unknown	D_SEP_Frank_120820_1	5	24.509	3829532	NaN	FALSE
1125	PMMoV	FAM	Unknown	D_SEP_Frank_120820_1	5	24.505	3840895	NaN	FALSE
1125	PMMoV	FAM	Unknown	D_SEP_Frank_120820_1	5	NaN	NaN	NaN	TRUE
1125	PMMoV	FAM	Unknown	D_SEP_Friedman_120820_1	1	29.0893	136520	NaN	FALSE
1125	PMMoV	FAM	Unknown	D_SEP_Friedman_120820_1	1	29.2527	121214	NaN	FALSE
1125	PMMoV	FAM	Unknown	D_SEP_Friedman_120820_1	1	29.3308	114512	NaN	FALSE
1125	PMMoV	FAM	Unknown	D_SEP_Friedman_120820_1	5	31.3605	26135.2	NaN	FALSE
1125	PMMoV	FAM	Unknown	D_SEP_Friedman_120820_1	5	31.1562	30325.3	NaN	FALSE
1125	PMMoV	FAM	Unknown	D_SEP_Friedman_120820_1	5	NaN	NaN	NaN	TRUE
1125	PMMoV	FAM	Unknown	D_SEP_Koret_120820_1	1	27.9153	320888	NaN	FALSE
1125	PMMoV	FAM	Unknown	D_SEP_Koret_120820_1	1	27.8576	334630	NaN	FALSE
1125	PMMoV	FAM	Unknown	D_SEP_Koret_120820_1	1	27.8576	334630	NaN	FALSE
1125	PMMoV	FAM	Unknown	D_SEP_Koret_120820_1	5	30.1787	61774.9	NaN	FALSE
1125	PMMoV	FAM	Unknown	D_SEP_Koret_120820_1	5	29.9775	71518.8	NaN	FALSE
1125	PMMoV	FAM	Unknown	D_SEP_Koret_120820_1	5	NaN	NaN	NaN	TRUE
1125	PMMoV	FAM	Unknown	D_SEP_Rosenburg_120820_1	1	27.9882	304286	NaN	FALSE
1125	PMMoV	FAM	Unknown	D_SEP_Rosenburg_120820_1	1	27.9562	311472	NaN	FALSE
1125	PMMoV	FAM	Unknown	D_SEP_Rosenburg_120820_1	1	28.0784	284963	NaN	FALSE
1125	PMMoV	FAM	Unknown	D_SEP_Rosenburg_120820_1	5	29.5777	95674.9	NaN	FALSE
1125	PMMoV	FAM	Unknown	D_SEP_Rosenburg_120820_1	5	29.5612	96834.1	NaN	FALSE
1125	PMMoV	FAM	Unknown	D_SEP_Rosenburg_120820_1	5	NaN	NaN	NaN	TRUE
1125	PMMoV	FAM	Unknown	D_SEP_SEP011_120820_1	1	26.862	690761	NaN	FALSE
1125	PMMoV	FAM	Unknown	D_SEP_SEP011_120820_1	1	26.7979	723724	NaN	FALSE
1125	PMMoV	FAM	Unknown	D_SEP_SEP011_120820_1	1	26.7278	761637	NaN	FALSE
1125	PMMoV	FAM	Unknown	D_SEP_SEP011_120820_1	5	28.4437	218425	NaN	FALSE
1125	PMMoV	FAM	Unknown	D_SEP_SEP011_120820_1	5	28.4652	215024	NaN	FALSE
1125	PMMoV	FAM	Unknown	D_SEP_SEP011_120820_1	5	NaN	NaN	NaN	TRUE
1125	PMMoV	FAM	Unknown	H_H_INF_120320_2	1	27.9802	306078	NaN	FALSE
1125	PMMoV	FAM	Unknown	H_H_INF_120320_2	1	27.9764	306930	NaN	FALSE
1125	PMMoV	FAM	Unknown	H_H_INF_120320_2	1	27.9707	308193	NaN	FALSE
1125	PMMoV	FAM	Unknown	H_H_INF_120320_2	5	29.6266	92331	NaN	FALSE
1125	PMMoV	FAM	Unknown	H_H_INF_120320_2	5	29.3996	108923	NaN	FALSE
1125	PMMoV	FAM	Unknown	H_H_INF_120320_2	5	29.4428	105547	NaN	FALSE
1125	PMMoV	FAM	Unknown	K_K_INF_120720_2	1	25.6228	1702346	NaN	FALSE
1125	PMMoV	FAM	Unknown	K_K_INF_120720_2	1	25.5029	1857606	NaN	FALSE
1125	PMMoV	FAM	Unknown	K_K_INF_120720_2	1	25.4802	1888567	NaN	FALSE
1125	PMMoV	FAM	Unknown	K_K_INF_120720_2	5	27.2957	503751	NaN	FALSE
1125	PMMoV	FAM	Unknown	K_K_INF_120720_2	5	27.0664	595266	NaN	FALSE
1125	PMMoV	FAM	Unknown	K_K_INF_120720_2	5	27.0755	591310	NaN	FALSE
1125	PMMoV	FAM	Unknown	M_M_INF_120820_2	1	25.3102	2137330	NaN	FALSE
1125	PMMoV	FAM	Unknown	M_M_INF_120820_2	1	25.3422	2088071	NaN	FALSE
1125	PMMoV	FAM	Unknown	M_M_INF_120820_2	1	25.2883	2171720	NaN	FALSE
1125	PMMoV	FAM	Unknown	M_M_INF_120820_2	5	26.9229	660805	NaN	FALSE
1125	PMMoV	FAM	Unknown	M_M_INF_120820_2	5	26.8064	719281	NaN	FALSE
1125	PMMoV	FAM	Unknown	M_M_INF_120820_2	5	26.7764	735140	NaN	FALSE
1129	PMMoV	FAM	Negative Control	NTC	1	NaN	NaN	NaN	TRUE
1129	PMMoV	FAM	Negative Control	NTC	1	NaN	NaN	NaN	TRUE
1129	PMMoV	FAM	Negative Control	NTC	1	NaN	NaN	NaN	TRUE
1129	PMMoV	FAM	Standard	100	1	39.4036	39.21	100	FALSE
1129	PMMoV	FAM	Standard	100	1	40.2051	39.21	100	FALSE
1129	PMMoV	FAM	Standard	100	1	NaN	39.21	100	TRUE
1129	PMMoV	FAM	Standard	1000	1	37.6472	392.1	1000	FALSE
1129	PMMoV	FAM	Standard	1000	1	37.7994	392.1	1000	FALSE
1129	PMMoV	FAM	Standard	1000	1	38.0055	392.1	1000	FALSE
1129	PMMoV	FAM	Standard	10000	1	34.1071	3921	10000	FALSE
1129	PMMoV	FAM	Standard	10000	1	34.6975	3921	10000	FALSE
1129	PMMoV	FAM	Standard	10000	1	34.4714	3921	10000	FALSE
1129	PMMoV	FAM	Standard	100000	1	30.7218	39210	100000	FALSE
1129	PMMoV	FAM	Standard	100000	1	30.7619	39210	100000	FALSE
1129	PMMoV	FAM	Standard	100000	1	30.9352	39210	100000	FALSE
1129	PMMoV	FAM	Standard	1000000	1	26.9544	392100	1000000	FALSE
1129	PMMoV	FAM	Standard	1000000	1	27.1041	392100	1000000	FALSE
1129	PMMoV	FAM	Standard	1000000	1	27.0358	392100	1000000	FALSE
1129	PMMoV	FAM	Standard	10000000	1	22.9627	3921000	10000000	FALSE
1129	PMMoV	FAM	Standard	10000000	1	23.3545	3921000	10000000	FALSE
1129	PMMoV	FAM	Standard	10000000	1	23.2437	3921000	10000000	FALSE
1129	PMMoV	FAM	Standard	100000000	1	19.6238	39210000	100000000	FALSE
1129	PMMoV	FAM	Standard	100000000	1	19.7303	39210000	100000000	FALSE
1129	PMMoV	FAM	Standard	100000000	1	19.7276	39210000	100000000	FALSE
1129	PMMoV	FAM	Unknown	A_A_INF_120820_1	1	28.3236	404344	NaN	FALSE
1129	PMMoV	FAM	Unknown	A_A_INF_120820_1	1	28.3219	404780	NaN	FALSE
1129	PMMoV	FAM	Unknown	A_A_INF_120820_1	1	28.1566	451214	NaN	FALSE
1129	PMMoV	FAM	Unknown	A_A_INF_120820_1	5	29.9736	136781	NaN	FALSE
1129	PMMoV	FAM	Unknown	A_A_INF_120820_1	5	30.0109	133471	NaN	FALSE
1129	PMMoV	FAM	Unknown	A_A_INF_120820_1	5	29.9927	135072	NaN	FALSE
1129	PMMoV	FAM	Unknown	F_F_INF_120820_1	1	27.0609	926728	NaN	FALSE
1129	PMMoV	FAM	Unknown	F_F_INF_120820_1	1	27.1095	897646	NaN	FALSE
1129	PMMoV	FAM	Unknown	F_F_INF_120820_1	1	27.1326	884096	NaN	FALSE
1129	PMMoV	FAM	Unknown	F_F_INF_120820_1	5	28.6096	335083	NaN	FALSE
1129	PMMoV	FAM	Unknown	F_F_INF_120820_1	5	28.7166	312345	NaN	FALSE
1129	PMMoV	FAM	Unknown	F_F_INF_120820_1	5	28.735	308580	NaN	FALSE
1129	PMMoV	FAM	Unknown	G_G_INF_120820_1	1	25.2991	2948414	NaN	FALSE
1129	PMMoV	FAM	Unknown	G_G_INF_120820_1	1	25.6396	2357439	NaN	FALSE
1129	PMMoV	FAM	Unknown	G_G_INF_120820_1	1	25.6747	2303701	NaN	FALSE
1129	PMMoV	FAM	Unknown	G_G_INF_120820_1	5	26.841	1070762	NaN	FALSE
1129	PMMoV	FAM	Unknown	G_G_INF_120820_1	5	26.9847	974297	NaN	FALSE
1129	PMMoV	FAM	Unknown	G_G_INF_120820_1	5	27.1503	873913	NaN	FALSE
1129	PMMoV	FAM	Unknown	G_G_MCS_120820_1	1	25.8118	2105227	NaN	FALSE
1129	PMMoV	FAM	Unknown	G_G_MCS_120820_1	1	25.7451	2199629	NaN	FALSE
1129	PMMoV	FAM	Unknown	G_G_MCS_120820_1	1	25.9032	1982665	NaN	FALSE
1129	PMMoV	FAM	Unknown	G_G_MCS_120820_1	5	27.1801	856942	NaN	FALSE
1129	PMMoV	FAM	Unknown	G_G_MCS_120820_1	5	27.1856	853839	NaN	FALSE
1129	PMMoV	FAM	Unknown	G_G_MCS_120820_1	5	27.2624	811876	NaN	FALSE
1129	PMMoV	FAM	Unknown	L_L_INF_120720_1	1	23.7435	8191541	NaN	FALSE
1129	PMMoV	FAM	Unknown	L_L_INF_120720_1	1	23.6719	8586041	NaN	FALSE
1129	PMMoV	FAM	Unknown	L_L_INF_120720_1	1	23.6461	8732743	NaN	FALSE
1129	PMMoV	FAM	Unknown	L_L_INF_120720_1	5	25.6188	2389859	NaN	FALSE
1129	PMMoV	FAM	Unknown	L_L_INF_120720_1	5	25.5354	2524396	NaN	FALSE
1129	PMMoV	FAM	Unknown	L_L_INF_120720_1	5	25.4548	2661712	NaN	FALSE
1129	PMMoV	FAM	Unknown	L_L_INF_120820_1	1	23.8924	7428246	NaN	FALSE
1129	PMMoV	FAM	Unknown	L_L_INF_120820_1	1	23.9606	7102802	NaN	FALSE
1129	PMMoV	FAM	Unknown	L_L_INF_120820_1	1	23.961	7101055	NaN	FALSE
1129	PMMoV	FAM	Unknown	L_L_INF_120820_1	5	25.7977	2124903	NaN	FALSE
1129	PMMoV	FAM	Unknown	L_L_INF_120820_1	5	25.7044	2259112	NaN	FALSE
1129	PMMoV	FAM	Unknown	L_L_INF_120820_1	5	25.7924	2132232	NaN	FALSE
1129	PMMoV	FAM	Unknown	N_N_INF_120820_1	1	24.8686	3911901	NaN	FALSE
1129	PMMoV	FAM	Unknown	N_N_INF_120820_1	1	24.9209	3779872	NaN	FALSE
1129	PMMoV	FAM	Unknown	N_N_INF_120820_1	1	24.8961	3841841	NaN	FALSE
1129	PMMoV	FAM	Unknown	N_N_INF_120820_1	5	26.4417	1391896	NaN	FALSE
1129	PMMoV	FAM	Unknown	N_N_INF_120820_1	5	26.4735	1363143	NaN	FALSE
1129	PMMoV	FAM	Unknown	N_N_INF_120820_1	5	26.5934	1259872	NaN	FALSE
1129	PMMoV	FAM	Unknown	N_N_Veteran_120820_1	1	27.7521	588537	NaN	FALSE
1129	PMMoV	FAM	Unknown	N_N_Veteran_120820_1	1	27.6981	609794	NaN	FALSE
1129	PMMoV	FAM	Unknown	N_N_Veteran_120820_1	1	28.2581	422100	NaN	FALSE
1129	PMMoV	FAM	Unknown	N_N_Veteran_120820_1	5	27.8116	565987	NaN	FALSE
1129	PMMoV	FAM	Unknown	N_N_Veteran_120820_1	5	27.6851	615020	NaN	FALSE
1129	PMMoV	FAM	Unknown	N_N_Veteran_120820_1	5	27.9906	503190	NaN	FALSE
1129	PMMoV	FAM	Unknown	O_O_INF_120820_1	1	25.7431	2202465	NaN	FALSE
1129	PMMoV	FAM	Unknown	O_O_INF_120820_1	1	25.7334	2216570	NaN	FALSE
1129	PMMoV	FAM	Unknown	O_O_INF_120820_1	1	26.5624	1285788	NaN	FALSE
1129	PMMoV	FAM	Unknown	O_O_INF_120820_1	5	27.3294	776893	NaN	FALSE
1129	PMMoV	FAM	Unknown	O_O_INF_120820_1	5	27.3348	774167	NaN	FALSE
1129	PMMoV	FAM	Unknown	O_O_INF_120820_1	5	27.4173	733298	NaN	FALSE
1129	PMMoV	FAM	Unknown	control_control_PBS_120920_1	1	NaN	NaN	NaN	TRUE
1129	PMMoV	FAM	Unknown	control_control_PBS_120920_1	1	NaN	NaN	NaN	TRUE
1129	PMMoV	FAM	Unknown	control_control_PBS_120920_1	1	NaN	NaN	NaN	TRUE
1135	PMMoV	FAM	Negative Control	NTC	1	NaN	NaN	NaN	TRUE
1135	PMMoV	FAM	Negative Control	NTC	1	NaN	NaN	NaN	TRUE
1135	PMMoV	FAM	Negative Control	NTC	1	NaN	NaN	NaN	TRUE
1135	PMMoV	FAM	Standard	100	1	NaN	39.21	100	TRUE
1135	PMMoV	FAM	Standard	100	1	38.668	39.21	100	FALSE
1135	PMMoV	FAM	Standard	100	1	NaN	39.21	100	TRUE
1135	PMMoV	FAM	Standard	1000	1	38.4714	392.1	1000	FALSE
1135	PMMoV	FAM	Standard	1000	1	39.097	392.1	1000	FALSE
1135	PMMoV	FAM	Standard	1000	1	36.6581	392.1	1000	FALSE
1135	PMMoV	FAM	Standard	10000	1	33.3207	3921	10000	FALSE
1135	PMMoV	FAM	Standard	10000	1	33.3946	3921	10000	FALSE
1135	PMMoV	FAM	Standard	10000	1	33.553	3921	10000	FALSE
1135	PMMoV	FAM	Standard	100000	1	29.5417	39210	100000	FALSE
1135	PMMoV	FAM	Standard	100000	1	29.5602	39210	100000	FALSE
1135	PMMoV	FAM	Standard	100000	1	29.447	39210	100000	FALSE
1135	PMMoV	FAM	Standard	1000000	1	25.8531	392100	1000000	FALSE
1135	PMMoV	FAM	Standard	1000000	1	25.7183	392100	1000000	FALSE
1135	PMMoV	FAM	Standard	1000000	1	25.7786	392100	1000000	FALSE
1135	PMMoV	FAM	Standard	10000000	1	21.9701	3921000	10000000	FALSE
1135	PMMoV	FAM	Standard	10000000	1	21.9003	3921000	10000000	FALSE
1135	PMMoV	FAM	Standard	10000000	1	22.1332	3921000	10000000	FALSE
1135	PMMoV	FAM	Standard	100000000	1	18.3614	39210000	100000000	FALSE
1135	PMMoV	FAM	Standard	100000000	1	18.2505	39210000	100000000	FALSE
1135	PMMoV	FAM	Standard	100000000	1	18.2331	39210000	100000000	FALSE
1135	PMMoV	FAM	Unknown	D_OSP_INF_121020_1	1	23.196	5040818	NaN	FALSE
1135	PMMoV	FAM	Unknown	D_OSP_INF_121020_1	1	23.1969	5037844	NaN	FALSE
1135	PMMoV	FAM	Unknown	D_OSP_INF_121020_1	1	23.2072	5006312	NaN	FALSE
1135	PMMoV	FAM	Unknown	D_OSP_INF_121020_1	5	24.8954	1782733	NaN	FALSE
1135	PMMoV	FAM	Unknown	D_OSP_INF_121020_1	5	25.0977	1575243	NaN	FALSE
1135	PMMoV	FAM	Unknown	D_OSP_INF_121020_1	5	24.6949	2015246	NaN	FALSE
1135	PMMoV	FAM	Unknown	D_SEP_Friedman_121020_1	1	28.9199	152073	NaN	FALSE
1135	PMMoV	FAM	Unknown	D_SEP_Friedman_121020_1	1	29.175	130102	NaN	FALSE
1135	PMMoV	FAM	Unknown	D_SEP_Friedman_121020_1	1	29.2905	121223	NaN	FALSE
1135	PMMoV	FAM	Unknown	D_SEP_Friedman_121020_1	5	30.5938	54625.3	NaN	FALSE
1135	PMMoV	FAM	Unknown	D_SEP_Friedman_121020_1	5	30.2543	67233.1	NaN	FALSE
1135	PMMoV	FAM	Unknown	D_SEP_Friedman_121020_1	5	30.5309	56769.9	NaN	FALSE
1135	PMMoV	FAM	Unknown	D_SEP_Frank_121020_1	1	23.761	3567878	NaN	FALSE
1135	PMMoV	FAM	Unknown	D_SEP_Frank_121020_1	1	24.5097	2256985	NaN	FALSE
1135	PMMoV	FAM	Unknown	D_SEP_Frank_121020_1	1	24.2022	2724062	NaN	FALSE
1135	PMMoV	FAM	Unknown	D_SEP_Frank_121020_1	5	25.3428	1355911	NaN	FALSE
1135	PMMoV	FAM	Unknown	D_SEP_Frank_121020_1	5	25.3396	1358581	NaN	FALSE
1135	PMMoV	FAM	Unknown	D_SEP_Frank_121020_1	5	25.5994	1158976	NaN	FALSE
1135	PMMoV	FAM	Unknown	D_SEP_Frank_121020_2	1	25.9568	931396	NaN	FALSE
1135	PMMoV	FAM	Unknown	D_SEP_Frank_121020_2	1	25.5598	1187379	NaN	FALSE
1135	PMMoV	FAM	Unknown	D_SEP_Frank_121020_2	1	25.9791	918789	NaN	FALSE
1135	PMMoV	FAM	Unknown	D_SEP_Frank_121020_2	5	26.4721	679615	NaN	FALSE
1135	PMMoV	FAM	Unknown	D_SEP_Frank_121020_2	5	25.7723	1042661	NaN	FALSE
1135	PMMoV	FAM	Unknown	D_SEP_Frank_121020_2	5	26.484	674679	NaN	FALSE
1135	PMMoV	FAM	Unknown	D_SEP_CH_121020_1	1	22.6948	6849043	NaN	FALSE
1135	PMMoV	FAM	Unknown	D_SEP_CH_121020_1	1	22.7844	6483871	NaN	FALSE
1135	PMMoV	FAM	Unknown	D_SEP_CH_121020_1	1	22.7689	6545510	NaN	FALSE
1135	PMMoV	FAM	Unknown	D_SEP_CH_121020_1	5	24.5372	2219288	NaN	FALSE
1135	PMMoV	FAM	Unknown	D_SEP_CH_121020_1	5	24.2848	2589853	NaN	FALSE
1135	PMMoV	FAM	Unknown	D_SEP_CH_121020_1	5	24.4059	2404888	NaN	FALSE
1135	PMMoV	FAM	Unknown	D_SEP_INF_121020_1	1	26.2001	802626	NaN	FALSE
1135	PMMoV	FAM	Unknown	D_SEP_INF_121020_1	1	26.1787	813164	NaN	FALSE
1135	PMMoV	FAM	Unknown	D_SEP_INF_121020_1	1	25.9675	925288	NaN	FALSE
1135	PMMoV	FAM	Unknown	D_SEP_INF_121020_1	5	27.7168	317417	NaN	FALSE
1135	PMMoV	FAM	Unknown	D_SEP_INF_121020_1	5	27.7217	316458	NaN	FALSE
1135	PMMoV	FAM	Unknown	D_SEP_INF_121020_1	5	27.5409	353463	NaN	FALSE
1135	PMMoV	FAM	Unknown	D_SEP_INF_121020_2	1	25.6476	1125317	NaN	FALSE
1135	PMMoV	FAM	Unknown	D_SEP_INF_121020_2	1	25.6219	1143111	NaN	FALSE
1135	PMMoV	FAM	Unknown	D_SEP_INF_121020_2	1	25.5534	1192029	NaN	FALSE
1135	PMMoV	FAM	Unknown	D_SEP_INF_121020_2	5	26.6379	614050	NaN	FALSE
1135	PMMoV	FAM	Unknown	D_SEP_INF_121020_2	5	27.0863	466770	NaN	FALSE
1135	PMMoV	FAM	Unknown	D_SEP_INF_121020_2	5	27.6438	331913	NaN	FALSE
1135	PMMoV	FAM	Unknown	D_SEP_Koret_121020_1	1	26.3711	722902	NaN	FALSE
1135	PMMoV	FAM	Unknown	D_SEP_Koret_121020_1	1	26.4221	700705	NaN	FALSE
1135	PMMoV	FAM	Unknown	D_SEP_Koret_121020_1	1	26.2925	758524	NaN	FALSE
1135	PMMoV	FAM	Unknown	D_SEP_Koret_121020_1	5	27.9057	282770	NaN	FALSE
1135	PMMoV	FAM	Unknown	D_SEP_Koret_121020_1	5	27.9399	276924	NaN	FALSE
1135	PMMoV	FAM	Unknown	D_SEP_Koret_121020_1	5	27.8366	294975	NaN	FALSE
1135	PMMoV	FAM	Unknown	D_SEP_NF_121020_1	1	22.0969	9872715	NaN	FALSE
1135	PMMoV	FAM	Unknown	D_SEP_NF_121020_1	1	22.1007	9850189	NaN	FALSE
1135	PMMoV	FAM	Unknown	D_SEP_NF_121020_1	1	22.2166	9176048	NaN	FALSE
1135	PMMoV	FAM	Unknown	D_SEP_NF_121020_1	5	31.1538	38784.1	NaN	FALSE
1135	PMMoV	FAM	Unknown	D_SEP_NF_121020_1	5	23.5876	3967101	NaN	FALSE
1135	PMMoV	FAM	Unknown	D_SEP_NF_121020_1	5	23.8416	3396266	NaN	FALSE
1135	PMMoV	FAM	Unknown	D_SEP_NS_121020_1	1	23.2408	4904595	NaN	FALSE
1135	PMMoV	FAM	Unknown	D_SEP_NS_121020_1	1	23.079	5414661	NaN	FALSE
1135	PMMoV	FAM	Unknown	D_SEP_NS_121020_1	1	22.9637	5810150	NaN	FALSE
1135	PMMoV	FAM	Unknown	D_SEP_NS_121020_1	5	24.7283	1974496	NaN	FALSE
1135	PMMoV	FAM	Unknown	D_SEP_NS_121020_1	5	24.4717	2310015	NaN	FALSE
1135	PMMoV	FAM	Unknown	D_SEP_NS_121020_1	5	24.5853	2154951	NaN	FALSE
1135	PMMoV	FAM	Unknown	D_SEP_Rosenburg_121020_1	1	26.8929	525383	NaN	FALSE
1135	PMMoV	FAM	Unknown	D_SEP_Rosenburg_121020_1	1	27.0977	463535	NaN	FALSE
1135	PMMoV	FAM	Unknown	D_SEP_Rosenburg_121020_1	1	27.0818	468057	NaN	FALSE
1135	PMMoV	FAM	Unknown	D_SEP_Rosenburg_121020_1	5	28.5405	191789	NaN	FALSE
1135	PMMoV	FAM	Unknown	D_SEP_Rosenburg_121020_1	5	28.2346	231243	NaN	FALSE
1135	PMMoV	FAM	Unknown	D_SEP_Rosenburg_121020_1	5	28.5615	189341	NaN	FALSE
1135	PMMoV	FAM	Unknown	control_control_PBS_121020_3	1	NaN	NaN	NaN	TRUE
1135	PMMoV	FAM	Unknown	control_control_PBS_121020_3	1	NaN	NaN	NaN	TRUE
1135	PMMoV	FAM	Unknown	control_control_PBS_121020_3	1	NaN	NaN	NaN	TRUE
1138	PMMoV	FAM	Negative Control	NTC	1	NaN	NaN	NaN	TRUE
1138	PMMoV	FAM	Negative Control	NTC	1	NaN	NaN	NaN	TRUE
1138	PMMoV	FAM	Negative Control	NTC	1	NaN	NaN	NaN	TRUE
1138	PMMoV	FAM	Standard	100	1	36.2839	39.21	100	FALSE
1138	PMMoV	FAM	Standard	100	1	36.491	39.21	100	FALSE
1138	PMMoV	FAM	Standard	100	1	36.2503	39.21	100	FALSE
1138	PMMoV	FAM	Standard	1000	1	32.6537	392.1	1000	FALSE
1138	PMMoV	FAM	Standard	1000	1	32.5661	392.1	1000	FALSE
1138	PMMoV	FAM	Standard	1000	1	32.2755	392.1	1000	FALSE
1138	PMMoV	FAM	Standard	10000	1	28.8942	3921	10000	FALSE
1138	PMMoV	FAM	Standard	10000	1	28.9827	3921	10000	FALSE
1138	PMMoV	FAM	Standard	10000	1	29.0574	3921	10000	FALSE
1138	PMMoV	FAM	Standard	100000	1	25.0924	39210	100000	FALSE
1138	PMMoV	FAM	Standard	100000	1	25.1031	39210	100000	FALSE
1138	PMMoV	FAM	Standard	100000	1	25.3215	39210	100000	FALSE
1138	PMMoV	FAM	Standard	1000000	1	21.3267	392100	1000000	FALSE
1138	PMMoV	FAM	Standard	1000000	1	21.357	392100	1000000	FALSE
1138	PMMoV	FAM	Standard	1000000	1	21.0877	392100	1000000	FALSE
1138	PMMoV	FAM	Standard	10000000	1	17.4402	3921000	10000000	FALSE
1138	PMMoV	FAM	Standard	10000000	1	17.3891	3921000	10000000	FALSE
1138	PMMoV	FAM	Standard	10000000	1	17.466	3921000	10000000	FALSE
1138	PMMoV	FAM	Standard	100000000	1	14.0133	39210000	100000000	FALSE
1138	PMMoV	FAM	Standard	100000000	1	14.094	39210000	100000000	FALSE
1138	PMMoV	FAM	Standard	100000000	1	13.8338	39210000	100000000	FALSE
1138	PMMoV	FAM	Unknown	B_B_SD2_120920_1	5	27.1738	27870.3	NaN	FALSE
1138	PMMoV	FAM	Unknown	B_B_SD2_120920_1	5	27.0901	29340.3	NaN	FALSE
1138	PMMoV	FAM	Unknown	B_B_SD2_120920_1	5	27.134	28559.4	NaN	FALSE
1138	PMMoV	FAM	Unknown	B_B_SQ_120820_1	5	27.4032	24206.6	NaN	FALSE
1138	PMMoV	FAM	Unknown	B_B_SQ_120820_1	5	27.3511	24994.6	NaN	FALSE
1138	PMMoV	FAM	Unknown	B_B_SQ_120820_1	5	27.2896	25956.4	NaN	FALSE
1138	PMMoV	FAM	Unknown	C_C_N49_120920_1	5	27.4908	22938.3	NaN	FALSE
1138	PMMoV	FAM	Unknown	C_C_N49_120920_1	5	27.382	24524.3	NaN	FALSE
1138	PMMoV	FAM	Unknown	C_C_N49_120920_1	5	27.3371	25210.1	NaN	FALSE
1138	PMMoV	FAM	Unknown	C_C_S68_120920_1	5	28.0639	16130	NaN	FALSE
1138	PMMoV	FAM	Unknown	C_C_S68_120920_1	5	28.1154	15628.2	NaN	FALSE
1138	PMMoV	FAM	Unknown	C_C_S68_120920_1	5	28.2179	14674.5	NaN	FALSE
1138	PMMoV	FAM	Unknown	D_OSP_INF_121020_2	5	26.2472	49245.5	NaN	FALSE
1138	PMMoV	FAM	Unknown	D_OSP_INF_121020_2	5	26.1954	50839.7	NaN	FALSE
1138	PMMoV	FAM	Unknown	D_OSP_INF_121020_2	5	26.2501	49158.9	NaN	FALSE
1138	PMMoV	FAM	Unknown	D_SEP_CH_121020_2	5	25.9685	58445.3	NaN	FALSE
1138	PMMoV	FAM	Unknown	D_SEP_CH_121020_2	5	26.0612	55208.4	NaN	FALSE
1138	PMMoV	FAM	Unknown	D_SEP_CH_121020_2	5	26.0887	54284.9	NaN	FALSE
1138	PMMoV	FAM	Unknown	D_SEP_Friedman_121020_2	5	31.8264	1598.54	NaN	FALSE
1138	PMMoV	FAM	Unknown	D_SEP_Friedman_121020_2	5	31.8327	1592.36	NaN	FALSE
1138	PMMoV	FAM	Unknown	D_SEP_Friedman_121020_2	5	32.0047	1432.65	NaN	FALSE
1138	PMMoV	FAM	Unknown	D_SEP_NF_121020_2	5	24.7716	121929	NaN	FALSE
1138	PMMoV	FAM	Unknown	D_SEP_NF_121020_2	5	24.7563	123083	NaN	FALSE
1138	PMMoV	FAM	Unknown	D_SEP_NF_121020_2	5	24.6993	127468	NaN	FALSE
1138	PMMoV	FAM	Unknown	D_SEP_Rosenburg_121020_2	5	28.0402	16366.8	NaN	FALSE
1138	PMMoV	FAM	Unknown	D_SEP_Rosenburg_121020_2	5	28.051	16258.7	NaN	FALSE
1138	PMMoV	FAM	Unknown	D_SEP_Rosenburg_121020_2	5	28.1571	15232.5	NaN	FALSE
1138	PMMoV	FAM	Unknown	J_J_Kerr_121020_1	5	29.3895	7143.89	NaN	FALSE
1138	PMMoV	FAM	Unknown	J_J_Kerr_121020_1	5	29.1461	8296.14	NaN	FALSE
1138	PMMoV	FAM	Unknown	J_J_Kerr_121020_1	5	29.1508	8272.33	NaN	FALSE
1138	PMMoV	FAM	Unknown	J_J_Park_121020_1	5	25.7149	68297.2	NaN	FALSE
1138	PMMoV	FAM	Unknown	J_J_Park_121020_1	5	25.5756	74402.5	NaN	FALSE
1138	PMMoV	FAM	Unknown	J_J_Park_121020_1	5	25.6213	72342	NaN	FALSE
1138	PMMoV	FAM	Unknown	K_K_Concord_120820_1	5	27.0724	29660.9	NaN	FALSE
1138	PMMoV	FAM	Unknown	K_K_Concord_120820_1	5	27.1938	27530.2	NaN	FALSE
1138	PMMoV	FAM	Unknown	K_K_Concord_120820_1	5	26.9951	31104.2	NaN	FALSE
1138	PMMoV	FAM	Unknown	K_K_Concord_120920_1	5	25.8447	63062.4	NaN	FALSE
1138	PMMoV	FAM	Unknown	K_K_Concord_120920_1	5	25.6852	69557.3	NaN	FALSE
1138	PMMoV	FAM	Unknown	K_K_Concord_120920_1	5	25.5928	73617.5	NaN	FALSE
1138	PMMoV	FAM	Unknown	Q_Q_CMF_120920_1	5	26.163	51862.1	NaN	FALSE
1138	PMMoV	FAM	Unknown	Q_Q_CMF_120920_1	5	26.1341	52789.2	NaN	FALSE
1138	PMMoV	FAM	Unknown	Q_Q_CMF_120920_1	5	26.1834	51216	NaN	FALSE
1145	bCoV	FAM	Negative Control	NTC	1	NaN	NaN	NaN	TRUE
1145	bCoV	FAM	Negative Control	NTC	1	NaN	NaN	NaN	TRUE
1145	bCoV	FAM	Negative Control	NTC	1	NaN	NaN	NaN	TRUE
1145	bCoV	FAM	Standard	100	1	30.1098	31.43	100	FALSE
1145	bCoV	FAM	Standard	100	1	30.238	31.43	100	FALSE
1145	bCoV	FAM	Standard	100	1	30.2484	31.43	100	FALSE
1145	bCoV	FAM	Standard	1000	1	26.9021	314.3	1000	FALSE
1145	bCoV	FAM	Standard	1000	1	26.9319	314.3	1000	FALSE
1145	bCoV	FAM	Standard	1000	1	26.9018	314.3	1000	FALSE
1145	bCoV	FAM	Standard	10000	1	23.4923	3143	10000	FALSE
1145	bCoV	FAM	Standard	10000	1	23.5396	3143	10000	FALSE
1145	bCoV	FAM	Standard	10000	1	23.3426	3143	10000	FALSE
1145	bCoV	FAM	Standard	100000	1	20.0464	31430	100000	FALSE
1145	bCoV	FAM	Standard	100000	1	20.1389	31430	100000	FALSE
1145	bCoV	FAM	Standard	100000	1	20.1427	31430	100000	FALSE
1145	bCoV	FAM	Standard	1000000	1	16.6304	314300	1000000	FALSE
1145	bCoV	FAM	Standard	1000000	1	16.768	314300	1000000	FALSE
1145	bCoV	FAM	Standard	1000000	1	16.7281	314300	1000000	FALSE
1145	bCoV	FAM	Standard	10000000	1	13.4033	3143000	10000000	FALSE
1145	bCoV	FAM	Standard	10000000	1	13.4307	3143000	10000000	FALSE
1145	bCoV	FAM	Standard	10000000	1	13.4476	3143000	10000000	FALSE
1145	bCoV	FAM	Standard	100000000	1	9.93755	31430000	100000000	FALSE
1145	bCoV	FAM	Standard	100000000	1	10.0808	31430000	100000000	FALSE
1145	bCoV	FAM	Standard	100000000	1	10.0669	31430000	100000000	FALSE
1145	bCoV	FAM	Unknown	B_B_RV_120820_1	1	25.61	2337.94	NaN	FALSE
1145	bCoV	FAM	Unknown	B_B_RV_120820_1	1	26.6598	1139.88	NaN	FALSE
1145	bCoV	FAM	Unknown	B_B_RV_120820_1	1	26.493	1277.75	NaN	FALSE
1145	bCoV	FAM	Unknown	B_B_RV_120820_1	5	27.8961	489.23	NaN	FALSE
1145	bCoV	FAM	Unknown	B_B_RV_120820_1	5	27.995	457.2	NaN	FALSE
1145	bCoV	FAM	Unknown	B_B_RV_120820_1	5	27.9668	466.12	NaN	FALSE
1145	bCoV	FAM	Unknown	H_H_INF_120920_1	1	25.9706	1826.72	NaN	FALSE
1145	bCoV	FAM	Unknown	H_H_INF_120920_1	1	26.2804	1477.82	NaN	FALSE
1145	bCoV	FAM	Unknown	H_H_INF_120920_1	1	25.9651	1833.58	NaN	FALSE
1145	bCoV	FAM	Unknown	H_H_INF_120920_1	5	27.8662	499.35	NaN	FALSE
1145	bCoV	FAM	Unknown	H_H_INF_120920_1	5	27.9751	463.49	NaN	FALSE
1145	bCoV	FAM	Unknown	H_H_INF_120920_1	5	27.8833	493.54	NaN	FALSE
1145	bCoV	FAM	Unknown	J_J_Kerr_120820_1	1	25.4499	2608.63	NaN	FALSE
1145	bCoV	FAM	Unknown	J_J_Kerr_120820_1	1	25.9265	1882.68	NaN	FALSE
1145	bCoV	FAM	Unknown	J_J_Kerr_120820_1	1	25.855	1977.08	NaN	FALSE
1145	bCoV	FAM	Unknown	J_J_Kerr_120820_1	5	28.0098	452.61	NaN	FALSE
1145	bCoV	FAM	Unknown	J_J_Kerr_120820_1	5	28.074	433.16	NaN	FALSE
1145	bCoV	FAM	Unknown	J_J_Kerr_120820_1	5	28.0716	433.87	NaN	FALSE
1145	bCoV	FAM	Unknown	K_K_INF_121020_1	1	28.447	335.59	NaN	FALSE
1145	bCoV	FAM	Unknown	K_K_INF_121020_1	1	25.6623	2255.76	NaN	FALSE
1145	bCoV	FAM	Unknown	K_K_INF_121020_1	1	25.5492	2437.26	NaN	FALSE
1145	bCoV	FAM	Unknown	K_K_INF_121020_1	5	28.0818	430.86	NaN	FALSE
1145	bCoV	FAM	Unknown	K_K_INF_121020_1	5	28.2034	396.46	NaN	FALSE
1145	bCoV	FAM	Unknown	K_K_INF_121020_1	5	28.0735	433.3	NaN	FALSE
1145	bCoV	FAM	Unknown	M_M_INF_120820_1	1	25.99	1802.6	NaN	FALSE
1145	bCoV	FAM	Unknown	M_M_INF_120820_1	1	26.9463	937	NaN	FALSE
1145	bCoV	FAM	Unknown	M_M_INF_120820_1	1	26.7709	1056.49	NaN	FALSE
1145	bCoV	FAM	Unknown	M_M_INF_120820_1	5	28.6119	299.78	NaN	FALSE
1145	bCoV	FAM	Unknown	M_M_INF_120820_1	5	28.6597	290.13	NaN	FALSE
1145	bCoV	FAM	Unknown	M_M_INF_120820_1	5	28.6566	290.76	NaN	FALSE
1145	bCoV	FAM	Unknown	N_N_INF_120820_1	1	25.514	2496.54	NaN	FALSE
1145	bCoV	FAM	Unknown	N_N_INF_120820_1	1	25.7276	2157.19	NaN	FALSE
1145	bCoV	FAM	Unknown	N_N_INF_120820_1	1	25.447	2613.64	NaN	FALSE
1145	bCoV	FAM	Unknown	N_N_INF_120820_1	5	27.1686	804.79	NaN	FALSE
1145	bCoV	FAM	Unknown	N_N_INF_120820_1	5	27.322	724.58	NaN	FALSE
1145	bCoV	FAM	Unknown	N_N_INF_120820_1	5	27.2833	744.07	NaN	FALSE
1145	bCoV	FAM	Unknown	O_O_INF_120820_1	1	25.6258	2312.8	NaN	FALSE
1145	bCoV	FAM	Unknown	O_O_INF_120820_1	1	25.5205	2485.61	NaN	FALSE
1145	bCoV	FAM	Unknown	O_O_INF_120820_1	1	25.6059	2344.54	NaN	FALSE
1145	bCoV	FAM	Unknown	O_O_INF_120820_1	5	27.6718	570.39	NaN	FALSE
1145	bCoV	FAM	Unknown	O_O_INF_120820_1	5	27.7907	525.79	NaN	FALSE
1145	bCoV	FAM	Unknown	O_O_INF_120820_1	5	27.7471	541.72	NaN	FALSE
1145	bCoV	FAM	Unknown	Q_Q_CMF_120920_1	1	26.3005	1457.61	NaN	FALSE
1145	bCoV	FAM	Unknown	Q_Q_CMF_120920_1	1	25.6053	2345.43	NaN	FALSE
1145	bCoV	FAM	Unknown	Q_Q_CMF_120920_1	1	25.4494	2609.47	NaN	FALSE
1145	bCoV	FAM	Unknown	Q_Q_CMF_120920_1	5	27.2883	741.49	NaN	FALSE
1145	bCoV	FAM	Unknown	Q_Q_CMF_120920_1	5	27.3373	717.04	NaN	FALSE
1145	bCoV	FAM	Unknown	Q_Q_CMF_120920_1	5	27.4051	684.57	NaN	FALSE
1145	bCoV	FAM	Unknown	control_control_PBS_120820_1	1	27.9313	477.59	NaN	FALSE
1145	bCoV	FAM	Unknown	control_control_PBS_120820_1	1	27.842	507.66	NaN	FALSE
1145	bCoV	FAM	Unknown	control_control_PBS_120820_1	1	33.9007	8.04	NaN	FALSE
1145	bCoV	FAM	Unknown	control_control_PBS_120920_1	1	27.6029	597.9	NaN	FALSE
1145	bCoV	FAM	Unknown	control_control_PBS_120920_1	1	27.5659	613.24	NaN	FALSE
1145	bCoV	FAM	Unknown	control_control_PBS_120920_1	1	27.6838	565.72	NaN	FALSE
1145	bCoV	FAM	Unknown	control_control_PBS_121020_1	1	27.0742	858.48	NaN	FALSE
1145	bCoV	FAM	Unknown	control_control_PBS_121020_1	1	26.9852	912.38	NaN	FALSE
1145	bCoV	FAM	Unknown	control_control_PBS_121020_1	1	26.9901	909.36	NaN	FALSE
1145	bCoV	FAM	Unknown	control_control_PBS_121120_1	1	27.422	676.66	NaN	FALSE
1145	bCoV	FAM	Unknown	control_control_PBS_121120_1	1	27.3274	721.93	NaN	FALSE
1145	bCoV	FAM	Unknown	control_control_PBS_121120_1	1	27.269	751.38	NaN	FALSE
1145	bCoV	FAM	Unknown	control_spike_bCoV_113020_GE	1	NaN	NaN	NaN	TRUE
1145	bCoV	FAM	Unknown	control_spike_bCoV_113020_GE	1	NaN	NaN	NaN	TRUE
1145	bCoV	FAM	Unknown	control_spike_bCoV_113020_GE	1	NaN	NaN	NaN	TRUE
1145	bCoV	FAM	Unknown	control_spike_bCoV_113020_GG	1	NaN	NaN	NaN	TRUE
1145	bCoV	FAM	Unknown	control_spike_bCoV_113020_GG	1	NaN	NaN	NaN	TRUE
1145	bCoV	FAM	Unknown	control_spike_bCoV_113020_GG	1	NaN	NaN	NaN	TRUE
1145	bCoV	FAM	Unknown	control_spike_bCoV_113020_GH	1	NaN	NaN	NaN	TRUE
1145	bCoV	FAM	Unknown	control_spike_bCoV_113020_GH	1	NaN	NaN	NaN	TRUE
1145	bCoV	FAM	Unknown	control_spike_bCoV_113020_GH	1	NaN	NaN	NaN	TRUE
1145	bCoV	FAM	Unknown	control_spike_bCoV_113020_GK	1	NaN	NaN	NaN	TRUE
1145	bCoV	FAM	Unknown	control_spike_bCoV_113020_GK	1	NaN	NaN	NaN	TRUE
1145	bCoV	FAM	Unknown	control_spike_bCoV_113020_GK	1	NaN	NaN	NaN	TRUE

### Sheet: Table_S3
Table S3. RT-qPCR limit of detection (LOD) testing. LOD testing was performed 5 ul of standard in 20 ul reactions with NEB Luna 2x mastermix, which was highly comparable to TaqMan mastermix used for the rest of this study.
plate_id	Target	Dye	Task	Sample	Cq	Quantity	original_Quantity	is_undetermined
1362	N1	FAM	Negative Control	NTC Curve 1	NaN	NaN	NaN	TRUE
1362	N1	FAM	Negative Control	NTC Curve 1	NaN	NaN	NaN	TRUE
1362	N1	FAM	Negative Control	NTC Curve 1	NaN	NaN	NaN	TRUE
1362	N1	FAM	Negative Control	NTC Curve 2	NaN	NaN	NaN	TRUE
1362	N1	FAM	Negative Control	NTC Curve 2	NaN	NaN	NaN	TRUE
1362	N1	FAM	Negative Control	NTC Curve 2	NaN	NaN	NaN	TRUE
1362	N1	FAM	Negative Control	NTC Curve 3	NaN	NaN	NaN	TRUE
1362	N1	FAM	Negative Control	NTC Curve 3	NaN	NaN	NaN	TRUE
1362	N1	FAM	Negative Control	NTC Curve 3	NaN	NaN	NaN	TRUE
1362	N1	FAM	Negative Control	NTC Curve 4	NaN	NaN	NaN	TRUE
1362	N1	FAM	Negative Control	NTC Curve 4	NaN	NaN	NaN	TRUE
1362	N1	FAM	Negative Control	NTC Curve 4	NaN	NaN	NaN	TRUE
1362	N1	FAM	Standard	2 Curve 1	37.6894	1.2156	2	FALSE
1362	N1	FAM	Standard	2 Curve 1	35.9778	1.2156	2	FALSE
1362	N1	FAM	Standard	2 Curve 1	35.9471	1.2156	2	FALSE
1362	N1	FAM	Standard	2 Curve 2	37.6267	1.2156	2	FALSE
1362	N1	FAM	Standard	2 Curve 2	NaN	1.2156	2	TRUE
1362	N1	FAM	Standard	2 Curve 2	36.6551	1.2156	2	FALSE
1362	N1	FAM	Standard	2 Curve 3	37.6246	1.2156	2	FALSE
1362	N1	FAM	Standard	2 Curve 3	37.7958	1.2156	2	FALSE
1362	N1	FAM	Standard	2 Curve 3	36.0648	1.2156	2	FALSE
1362	N1	FAM	Standard	2 Curve 4	36.0684	1.2156	2	FALSE
1362	N1	FAM	Standard	2 Curve 4	36.0008	1.2156	2	FALSE
1362	N1	FAM	Standard	2 Curve 4	37.6948	1.2156	2	FALSE
1362	N1	FAM	Standard	4 Curve 1	37.5928	2.4312	4	FALSE
1362	N1	FAM	Standard	4 Curve 1	35.992	2.4312	4	FALSE
1362	N1	FAM	Standard	4 Curve 1	35.483	2.4312	4	FALSE
1362	N1	FAM	Standard	4 Curve 2	36.0467	2.4312	4	FALSE
1362	N1	FAM	Standard	4 Curve 2	36.6636	2.4312	4	FALSE
1362	N1	FAM	Standard	4 Curve 2	37.912	2.4312	4	FALSE
1362	N1	FAM	Standard	4 Curve 3	34.8492	2.4312	4	FALSE
1362	N1	FAM	Standard	4 Curve 3	35.2143	2.4312	4	FALSE
1362	N1	FAM	Standard	4 Curve 3	35.0674	2.4312	4	FALSE
1362	N1	FAM	Standard	4 Curve 4	35.0767	2.4312	4	FALSE
1362	N1	FAM	Standard	4 Curve 4	35.6737	2.4312	4	FALSE
1362	N1	FAM	Standard	4 Curve 4	34.991	2.4312	4	FALSE
1362	N1	FAM	Standard	6 Curve 1	35.9522	3.6468	6	FALSE
1362	N1	FAM	Standard	6 Curve 1	36.6415	3.6468	6	FALSE
1362	N1	FAM	Standard	6 Curve 1	34.4486	3.6468	6	FALSE
1362	N1	FAM	Standard	6 Curve 2	35.9731	3.6468	6	FALSE
1362	N1	FAM	Standard	6 Curve 2	35.3247	3.6468	6	FALSE
1362	N1	FAM	Standard	6 Curve 2	36.1485	3.6468	6	FALSE
1362	N1	FAM	Standard	6 Curve 3	34.9734	3.6468	6	FALSE
1362	N1	FAM	Standard	6 Curve 3	34.6638	3.6468	6	FALSE
1362	N1	FAM	Standard	6 Curve 3	37.6643	3.6468	6	FALSE
1362	N1	FAM	Standard	6 Curve 4	35.7317	3.6468	6	FALSE
1362	N1	FAM	Standard	6 Curve 4	34.6877	3.6468	6	FALSE
1362	N1	FAM	Standard	6 Curve 4	35.6137	3.6468	6	FALSE
1362	N1	FAM	Standard	8 Curve 1	35.5495	4.8624	8	FALSE
1362	N1	FAM	Standard	8 Curve 1	33.7639	4.8624	8	FALSE
1362	N1	FAM	Standard	8 Curve 1	33.6996	4.8624	8	FALSE
1362	N1	FAM	Standard	8 Curve 2	35.1674	4.8624	8	FALSE
1362	N1	FAM	Standard	8 Curve 2	34.7499	4.8624	8	FALSE
1362	N1	FAM	Standard	8 Curve 2	34.7359	4.8624	8	FALSE
1362	N1	FAM	Standard	8 Curve 3	34.6542	4.8624	8	FALSE
1362	N1	FAM	Standard	8 Curve 3	34.9222	4.8624	8	FALSE
1362	N1	FAM	Standard	8 Curve 3	35.7405	4.8624	8	FALSE
1362	N1	FAM	Standard	8 Curve 4	34.537	4.8624	8	FALSE
1362	N1	FAM	Standard	8 Curve 4	34.6998	4.8624	8	FALSE
1362	N1	FAM	Standard	8 Curve 4	34.4633	4.8624	8	FALSE
1362	N1	FAM	Standard	10 Curve 1	34.4533	6.078	10	FALSE
1362	N1	FAM	Standard	10 Curve 1	35.0296	6.078	10	FALSE
1362	N1	FAM	Standard	10 Curve 1	34.6902	6.078	10	FALSE
1362	N1	FAM	Standard	10 Curve 2	35.6754	6.078	10	FALSE
1362	N1	FAM	Standard	10 Curve 2	35.11	6.078	10	FALSE
1362	N1	FAM	Standard	10 Curve 2	35.3092	6.078	10	FALSE
1362	N1	FAM	Standard	10 Curve 3	35.377	6.078	10	FALSE
1362	N1	FAM	Standard	10 Curve 3	34.0208	6.078	10	FALSE
1362	N1	FAM	Standard	10 Curve 3	34.3249	6.078	10	FALSE
1362	N1	FAM	Standard	10 Curve 4	34.9165	6.078	10	FALSE
1362	N1	FAM	Standard	10 Curve 4	35.0387	6.078	10	FALSE
1362	N1	FAM	Standard	10 Curve 4	35.2759	6.078	10	FALSE
1362	N1	FAM	Standard	25 Curve 1	33.5389	15.195	25	FALSE
1362	N1	FAM	Standard	25 Curve 1	33.3997	15.195	25	FALSE
1362	N1	FAM	Standard	25 Curve 1	32.9626	15.195	25	FALSE
1362	N1	FAM	Standard	25 Curve 2	33.6865	15.195	25	FALSE
1362	N1	FAM	Standard	25 Curve 2	33.335	15.195	25	FALSE
1362	N1	FAM	Standard	25 Curve 2	33.4244	15.195	25	FALSE
1362	N1	FAM	Standard	25 Curve 3	32.9803	15.195	25	FALSE
1362	N1	FAM	Standard	25 Curve 3	32.9739	15.195	25	FALSE
1362	N1	FAM	Standard	25 Curve 3	32.6984	15.195	25	FALSE
1362	N1	FAM	Standard	25 Curve 4	33.1974	15.195	25	FALSE
1362	N1	FAM	Standard	25 Curve 4	32.8323	15.195	25	FALSE
1362	N1	FAM	Standard	25 Curve 4	33.6154	15.195	25	FALSE
1362	N1	FAM	Standard	100 Curve 1	31.8253	60.78	100	FALSE
1362	N1	FAM	Standard	100 Curve 1	31.383	60.78	100	FALSE
1362	N1	FAM	Standard	100 Curve 1	31.575	60.78	100	FALSE
1362	N1	FAM	Standard	100 Curve 2	31.7286	60.78	100	FALSE
1362	N1	FAM	Standard	100 Curve 2	31.9815	60.78	100	FALSE
1362	N1	FAM	Standard	100 Curve 2	32.0308	60.78	100	FALSE
1362	N1	FAM	Standard	100 Curve 3	30.7411	60.78	100	FALSE
1362	N1	FAM	Standard	100 Curve 3	30.9593	60.78	100	FALSE
1362	N1	FAM	Standard	100 Curve 3	30.9898	60.78	100	FALSE
1362	N1	FAM	Standard	100 Curve 4	31.0897	60.78	100	FALSE
1362	N1	FAM	Standard	100 Curve 4	31.1193	60.78	100	FALSE
1362	N1	FAM	Standard	100 Curve 4	31.4576	60.78	100	FALSE
1363	N1	FAM	Negative Control	NTC Curve 5	NaN	NaN	NaN	TRUE
1363	N1	FAM	Negative Control	NTC Curve 5	NaN	NaN	NaN	TRUE
1363	N1	FAM	Negative Control	NTC Curve 5	NaN	NaN	NaN	TRUE
1363	N1	FAM	Negative Control	NTC Curve 6	NaN	NaN	NaN	TRUE
1363	N1	FAM	Negative Control	NTC Curve 6	NaN	NaN	NaN	TRUE
1363	N1	FAM	Negative Control	NTC Curve 6	NaN	NaN	NaN	TRUE
1363	N1	FAM	Standard	2 Curve 5	37.1232	1.2156	2	FALSE
1363	N1	FAM	Standard	2 Curve 5	37.3531	1.2156	2	FALSE
1363	N1	FAM	Standard	2 Curve 5	36.1734	1.2156	2	FALSE
1363	N1	FAM	Standard	2 Curve 6	35.6285	1.2156	2	FALSE
1363	N1	FAM	Standard	2 Curve 6	NaN	1.2156	2	TRUE
1363	N1	FAM	Standard	2 Curve 6	36.2393	1.2156	2	FALSE
1363	N1	FAM	Standard	4 Curve 5	35.1632	2.4312	4	FALSE
1363	N1	FAM	Standard	4 Curve 5	35.6653	2.4312	4	FALSE
1363	N1	FAM	Standard	4 Curve 5	35.6186	2.4312	4	FALSE
1363	N1	FAM	Standard	4 Curve 6	34.0387	2.4312	4	FALSE
1363	N1	FAM	Standard	4 Curve 6	34.4715	2.4312	4	FALSE
1363	N1	FAM	Standard	4 Curve 6	34.7311	2.4312	4	FALSE
1363	N1	FAM	Standard	6 Curve 5	34.8389	3.6468	6	FALSE
1363	N1	FAM	Standard	6 Curve 5	34.2934	3.6468	6	FALSE
1363	N1	FAM	Standard	6 Curve 5	33.8243	3.6468	6	FALSE
1363	N1	FAM	Standard	6 Curve 6	34.476	3.6468	6	FALSE
1363	N1	FAM	Standard	6 Curve 6	34.6607	3.6468	6	FALSE
1363	N1	FAM	Standard	6 Curve 6	33.6041	3.6468	6	FALSE
1363	N1	FAM	Standard	8 Curve 5	34.1319	4.8624	8	FALSE
1363	N1	FAM	Standard	8 Curve 5	34.0506	4.8624	8	FALSE
1363	N1	FAM	Standard	8 Curve 5	34.454	4.8624	8	FALSE
1363	N1	FAM	Standard	8 Curve 6	35.219	4.8624	8	FALSE
1363	N1	FAM	Standard	8 Curve 6	34.1932	4.8624	8	FALSE
1363	N1	FAM	Standard	8 Curve 6	36.3951	4.8624	8	FALSE
1363	N1	FAM	Standard	10 Curve 5	33.668	6.078	10	FALSE
1363	N1	FAM	Standard	10 Curve 5	34.105	6.078	10	FALSE
1363	N1	FAM	Standard	10 Curve 5	33.8026	6.078	10	FALSE
1363	N1	FAM	Standard	10 Curve 6	33.9104	6.078	10	FALSE
1363	N1	FAM	Standard	10 Curve 6	33.8479	6.078	10	FALSE
1363	N1	FAM	Standard	10 Curve 6	33.9621	6.078	10	FALSE
1363	N1	FAM	Standard	25 Curve 5	32.7897	15.195	25	FALSE
1363	N1	FAM	Standard	25 Curve 5	32.3868	15.195	25	FALSE
1363	N1	FAM	Standard	25 Curve 5	32.2822	15.195	25	FALSE
1363	N1	FAM	Standard	25 Curve 6	32.7921	15.195	25	FALSE
1363	N1	FAM	Standard	25 Curve 6	32.3156	15.195	25	FALSE
1363	N1	FAM	Standard	25 Curve 6	31.9824	15.195	25	FALSE
1363	N1	FAM	Standard	100 Curve 5	30.5365	60.78	100	FALSE
1363	N1	FAM	Standard	100 Curve 5	30.4908	60.78	100	FALSE
1363	N1	FAM	Standard	100 Curve 5	30.7135	60.78	100	FALSE
1363	N1	FAM	Standard	100 Curve 6	30.6117	60.78	100	FALSE
1363	N1	FAM	Standard	100 Curve 6	30.6686	60.78	100	FALSE
1363	N1	FAM	Standard	100 Curve 6	29.3801	60.78	100	FALSE

### Sheet: Table_S4
Table S4. Fixed-array digital PCR raw data (Absolute Q). Reaction mixtures were 1 ul of RNA template in 9 ul total volume.
Run	Date	Instrument	Plate	Target	Dye	Sample	Dilution	Total	gc_per_uL_rxn_mixture	gc_per_uL_RNA	95%CI	Positives
20210203 WBE 4plex UC Berkeley Demo S1-S7	2021-02-03	Absolute Q 0021	M01BL212800067	N1	FAM	G_G_INF_120820_1	1	20437	0.7	6.3	0.39	6
20210203 WBE 4plex UC Berkeley Demo S1-S7	2021-02-03	Absolute Q 0021	M01BL212800067	N1	FAM	G_G_INF_120820_1	1	20448	0.94	8.46	0.47	8
20210203 WBE 4plex UC Berkeley Demo S8-S14	2021-02-03	Absolute Q 0020	M01BL212800065	N1	FAM	L_L_INF_120920_1	1	20442	5.64	50.76	1.39	48
20210203 WBE 4plex UC Berkeley Demo S8-S14	2021-02-03	Absolute Q 0020	M01BL212800065	N1	FAM	L_L_INF_120920_1	1	20401	3.53	31.77	1.06	30
20210203 WBE 4plex UC Berkeley Demo S8-S14	2021-02-03	Absolute Q 0020	M01BL212800065	N1	FAM	D_SEP_Rosenburg_120820_1	1	20410	3.17	28.53	1	27
20210203 WBE 4plex UC Berkeley Demo S8-S14	2021-02-03	Absolute Q 0020	M01BL212800065	N1	FAM	D_SEP_Rosenburg_120820_1	1	20415	2.47	22.23	0.86	21
20210203 WBE 4plex UC Berkeley Demo S8-S14	2021-02-03	Absolute Q 0020	M01BL212800065	N1	FAM	D_SEP_Frank_120820_1	1	20442	0.12	1.08	0.1	1
20210203 WBE 4plex UC Berkeley Demo S8-S14	2021-02-03	Absolute Q 0020	M01BL212800065	N1	FAM	D_SEP_Frank_120820_1	1	20451	1.06	9.54	0.51	9
20210203 WBE 4plex UC Berkeley Demo S8-S14	2021-02-03	Absolute Q 0020	M01BL212800065	N1	FAM	I_I_INF_120920_1	1	20413	6.94	62.46	1.56	59
20210203 WBE 4plex UC Berkeley Demo S8-S14	2021-02-03	Absolute Q 0020	M01BL212800065	N1	FAM	I_I_INF_120920_1	1	20461	5.98	53.82	1.44	51
20210203 WBE 4plex UC Berkeley Demo S8-S14	2021-02-03	Absolute Q 0020	M01BL212800065	N1	FAM	B_B_SR_120820_1	1	20426	5.29	47.61	1.34	45
20210203 WBE 4plex UC Berkeley Demo S8-S14	2021-02-03	Absolute Q 0020	M01BL212800065	N1	FAM	B_B_SR_120820_1	1	20442	4.46	40.14	1.22	38
20210204 WBE 4plex UC Berkeley S15-S21	2021-02-04	Absolute Q 0021	M01BL212800036	N1	FAM	D_SEP_Friedman_120820_1	1	20363	5.42	48.78	1.36	46
20210204 WBE 4plex UC Berkeley S15-S21	2021-02-04	Absolute Q 0021	M01BL212800036	N1	FAM	D_SEP_Friedman_120820_1	1	20395	5.3	47.7	1.34	45
20210204 WBE 4plex UC Berkeley S15-S21	2021-02-04	Absolute Q 0021	M01BL212800036	N1	FAM	D_OSP_INF_121020_1	1	20447	2.82	25.38	0.93	24
20210204 WBE 4plex UC Berkeley S15-S21	2021-02-04	Absolute Q 0021	M01BL212800036	N1	FAM	D_OSP_INF_121020_1	1	20442	2.46	22.14	0.86	21
20210204 WBE 4plex UC Berkeley S15-S21	2021-02-04	Absolute Q 0021	M01BL212800036	N1	FAM	K_K_Concord_120920_1	1	20432	7.99	71.91	1.69	68
20210204 WBE 4plex UC Berkeley S15-S21	2021-02-04	Absolute Q 0021	M01BL212800036	N1	FAM	K_K_Concord_120920_1	1	20418	10.95	98.55	2.01	93
20210204 WBE 4plex UC Berkeley S15-S21	2021-02-04	Absolute Q 0021	M01BL212800036	N1	FAM	J_J_Kerr_121020_1	1	20416	0.12	1.08	0.1	1
20210204 WBE 4plex UC Berkeley S15-S21	2021-02-04	Absolute Q 0021	M01BL212800036	N1	FAM	J_J_Kerr_121020_1	1	20378	0	0	0	0
20210204 WBE 4plex UC Berkeley S15-S21	2021-02-04	Absolute Q 0021	M01BL212800036	N1	FAM	C_C_N49_120920_1	1	20415	2.23	20.07	0.81	19
20210204 WBE 4plex UC Berkeley S15-S21	2021-02-04	Absolute Q 0021	M01BL212800036	N1	FAM	C_C_N49_120920_1	1	20443	1.88	16.92	0.73	16
20210203 WBE 4plex UC Berkeley Demo S1-S7	2021-02-03	Absolute Q 0021	M01BL212800067	N1	FAM	N_N_Veteran_120820_1	1	20379	0.12	1.08	0.1	1
20210203 WBE 4plex UC Berkeley Demo S1-S7	2021-02-03	Absolute Q 0021	M01BL212800067	N1	FAM	N_N_Veteran_120820_1	1	20378	0	0	0	0
20210204 WBE 4plex UC Berkeley S15-S21	2021-02-04	Absolute Q 0021	M01BL212800036	N1	FAM	J_J_Park_121020_1	1	20437	2	18	0.76	17
20210204 WBE 4plex UC Berkeley S15-S21	2021-02-04	Absolute Q 0021	M01BL212800036	N1	FAM	J_J_Park_121020_1	1	20424	0.82	7.38	0.43	7
20210204 WBE 4plex UC Berkeley S15-S21	2021-02-04	Absolute Q 0021	M01BL212800036	N1	FAM	C_C_S68_120920_1	1	20429	5.05	45.45	1.31	43
20210204 WBE 4plex UC Berkeley S15-S21	2021-02-04	Absolute Q 0021	M01BL212800036	N1	FAM	C_C_S68_120920_1	1	20408	8	72	1.69	68
20210204 WBE 4plex UC Berkeley S22-S28	2021-02-04	Absolute Q 0022	M01BL212800083	N1	FAM	K_K_Concord_120820_1	1	20434	4.93	44.37	1.29	42
20210204 WBE 4plex UC Berkeley S22-S28	2021-02-04	Absolute Q 0022	M01BL212800083	N1	FAM	K_K_Concord_120820_1	1	20458	5.75	51.75	1.4	49
20210204 WBE 4plex UC Berkeley S22-S28	2021-02-04	Absolute Q 0022	M01BL212800083	N1	FAM	C_C_ADA_120920_1	1	20451	2.82	25.38	0.93	24
20210204 WBE 4plex UC Berkeley S22-S28	2021-02-04	Absolute Q 0022	M01BL212800083	N1	FAM	C_C_ADA_120920_1	1	20429	1.41	12.69	0.61	12
20210204 WBE 4plex UC Berkeley S22-S28	2021-02-04	Absolute Q 0022	M01BL212800083	N1	FAM	D_SEP_NS_121020_1	1	20434	1.76	15.84	0.7	15
20210204 WBE 4plex UC Berkeley S22-S28	2021-02-04	Absolute Q 0022	M01BL212800083	N1	FAM	D_SEP_Frank_121020_1	1	20466	0	0	0	0
20210204 WBE 4plex UC Berkeley S22-S28	2021-02-04	Absolute Q 0022	M01BL212800083	N1	FAM	D_SEP_Frank_121020_1	1	20467	0	0	0	0
20210204 WBE 4plex UC Berkeley S22-S28	2021-02-04	Absolute Q 0022	M01BL212800083	N1	FAM	B_B_SD2_120920_1	1	20440	1.41	12.69	0.61	12
20210204 WBE 4plex UC Berkeley S22-S28	2021-02-04	Absolute Q 0022	M01BL212800083	N1	FAM	B_B_SD2_120920_1	1	20454	2.46	22.14	0.86	21
20210204 WBE 4plex UC Berkeley S22-S28	2021-02-04	Absolute Q 0022	M01BL212800083	N1	FAM	B_B_SQ_120820_1	1	20452	0	0	0	0
20210204 WBE 4plex UC Berkeley S22-S28	2021-02-04	Absolute Q 0022	M01BL212800083	N1	FAM	B_B_SQ_120820_1	1	20453	0	0	0	0
20210204 WBE 4plex UC Berkeley S22-S28	2021-02-04	Absolute Q 0022	M01BL212800083	N1	FAM	D_SEP_Rosenburg_121020_1	1	20413	21.83	196.47	2.93	185
20210204 WBE 4plex UC Berkeley S22-S28	2021-02-04	Absolute Q 0022	M01BL212800083	N1	FAM	D_SEP_Rosenburg_121020_1	1	20438	38.56	347.04	3.97	326
20210204 WBE 4plex UC Berkeley Demo S29-S35	2021-02-04	Absolute Q 0020	M01BL212800064	N1	FAM	D_SEP_Friedman_121020_1	1	20462	5.4	48.6	1.35	46
20210204 WBE 4plex UC Berkeley Demo S29-S35	2021-02-04	Absolute Q 0020	M01BL212800064	N1	FAM	D_SEP_Friedman_121020_1	1	20479	8.09	72.81	1.7	69
20210203 WBE 4plex UC Berkeley Demo S1-S7	2021-02-03	Absolute Q 0021	M01BL212800067	N1	FAM	D_SEP_NF_121020_1	1	20400	8.6	77.4	1.76	73
20210203 WBE 4plex UC Berkeley Demo S1-S7	2021-02-03	Absolute Q 0021	M01BL212800067	N1	FAM	D_SEP_NF_121020_1	1	20401	8.01	72.09	1.69	68
20210204 WBE 4plex UC Berkeley Demo S29-S35	2021-02-04	Absolute Q 0020	M01BL212800064	N1	FAM	D_SEP_CH_121020_1	1	20458	1.29	11.61	0.58	11
20210204 WBE 4plex UC Berkeley Demo S29-S35	2021-02-04	Absolute Q 0020	M01BL212800064	N1	FAM	D_SEP_CH_121020_1	1	20457	3.52	31.68	1.06	30
20210204 WBE 4plex UC Berkeley Demo S29-S35	2021-02-04	Absolute Q 0020	M01BL212800064	N1	FAM	D_SEP_Koret_120820_1	1	20464	0	0	0	0
20210204 WBE 4plex UC Berkeley Demo S29-S35	2021-02-04	Absolute Q 0020	M01BL212800064	N1	FAM	D_SEP_Koret_120820_1	1	20479	0	0	0	0
20210204 WBE 4plex UC Berkeley Demo S29-S35	2021-02-04	Absolute Q 0020	M01BL212800064	N1	FAM	K_K_INF_120720_1	1	20478	3.16	28.44	0.99	27
20210204 WBE 4plex UC Berkeley Demo S29-S35	2021-02-04	Absolute Q 0020	M01BL212800064	N1	FAM	K_K_INF_120720_1	1	20461	4.11	36.99	1.16	35
20210204 WBE 4plex UC Berkeley Demo S29-S35	2021-02-04	Absolute Q 0020	M01BL212800064	N1	FAM	M_M_INF_120620_1	1	20446	4.58	41.22	1.23	39
20210204 WBE 4plex UC Berkeley Demo S29-S35	2021-02-04	Absolute Q 0020	M01BL212800064	N1	FAM	M_M_INF_120620_1	1	20476	7.62	68.58	1.65	65
20210204 WBE 4plex UC Berkeley Demo S29-S35	2021-02-04	Absolute Q 0020	M01BL212800064	N1	FAM	D_SEP_Koret_121020_1	1	20478	1.87	16.83	0.73	16
20210204 WBE 4plex UC Berkeley Demo S29-S35	2021-02-04	Absolute Q 0020	M01BL212800064	N1	FAM	D_SEP_Koret_121020_1	1	20480	1.05	9.45	0.51	9
20210204 WBE 4plex UC Berkeley Demo S29-S35	2021-02-04	Absolute Q 0020	M01BL212800064	N1	FAM	B_B_SQ_120620_1	1	20470	0	0	0	0
20210204 WBE 4plex UC Berkeley Demo S29-S35	2021-02-04	Absolute Q 0020	M01BL212800064	N1	FAM	B_B_SQ_120620_1	1	20479	0	0	0	0
20210204 WBE 4plex UC Berkeley S36-S42	2021-02-04	Absolute Q 0022	M01BL212800021	N1	FAM	H_H_INF_120320_1	1	20459	0.12	1.08	0.1	1
20210204 WBE 4plex UC Berkeley S36-S42	2021-02-04	Absolute Q 0022	M01BL212800021	N1	FAM	H_H_INF_120320_1	1	20480	0.82	7.38	0.43	7
20210204 WBE 4plex UC Berkeley S36-S42	2021-02-04	Absolute Q 0022	M01BL212800021	N1	FAM	J_J_UCV_120820_1	1	20476	6.8	61.2	1.54	58
20210204 WBE 4plex UC Berkeley S36-S42	2021-02-04	Absolute Q 0022	M01BL212800021	N1	FAM	J_J_UCV_120820_1	1	20465	4.81	43.29	1.27	41
20210204 WBE 4plex UC Berkeley S36-S42	2021-02-04	Absolute Q 0022	M01BL212800021	N1	FAM	J_J_Kerr_120820_1	1	20468	0	0	0	0
20210204 WBE 4plex UC Berkeley S36-S42	2021-02-04	Absolute Q 0022	M01BL212800021	N1	FAM	J_J_Kerr_120820_1	1	20478	0	0	0	0
20210204 WBE 4plex UC Berkeley S36-S42	2021-02-04	Absolute Q 0022	M01BL212800021	N1	FAM	D_SEP_INF_120820_1	1	20476	1.41	12.69	0.61	12
20210204 WBE 4plex UC Berkeley S36-S42	2021-02-04	Absolute Q 0022	M01BL212800021	N1	FAM	D_SEP_INF_120820_1	1	20474	1.41	12.69	0.61	12
20210203 WBE 4plex UC Berkeley Demo S1-S7	2021-02-03	Absolute Q 0021	M01BL212800067	N1	FAM	K_K_INF_120920_1	1	20439	3.52	31.68	1.06	30
20210203 WBE 4plex UC Berkeley Demo S1-S7	2021-02-03	Absolute Q 0021	M01BL212800067	N1	FAM	K_K_INF_120920_1	1	20404	3.18	28.62	1	27
20210204 WBE 4plex UC Berkeley S36-S42	2021-02-04	Absolute Q 0022	M01BL212800021	N1	FAM	M_M_INF_120820_1	1	20436	6.82	61.38	1.55	58
20210204 WBE 4plex UC Berkeley S36-S42	2021-02-04	Absolute Q 0022	M01BL212800021	N1	FAM	M_M_INF_120820_1	1	20479	6.92	62.28	1.56	59
20210204 WBE 4plex UC Berkeley S36-S42	2021-02-04	Absolute Q 0022	M01BL212800021	N1	FAM	Q_Q_CMF_120720_1	1	20475	0	0	0	0
20210204 WBE 4plex UC Berkeley S36-S42	2021-02-04	Absolute Q 0022	M01BL212800021	N1	FAM	Q_Q_CMF_120720_1	1	20478	0	0	0	0
20210204 WBE 4plex UC Berkeley S36-S42	2021-02-04	Absolute Q 0022	M01BL212800021	N1	FAM	B_B_SQ_120520_1	1	20474	0	0	0	0
20210204 WBE 4plex UC Berkeley S36-S42	2021-02-04	Absolute Q 0022	M01BL212800021	N1	FAM	B_B_SQ_120520_1	1	20480	0	0	0	0
20210204 WBE 4plex UC Berkeley S43-S49	2021-02-04	Absolute Q 0021	M01BL212800037	N1	FAM	F_F_INF_120820_1	1	20456	0.7	6.3	0.39	6
20210204 WBE 4plex UC Berkeley S43-S49	2021-02-04	Absolute Q 0021	M01BL212800037	N1	FAM	F_F_INF_120820_1	1	20480	1.17	10.53	0.54	10
20210204 WBE 4plex UC Berkeley S43-S49	2021-02-04	Absolute Q 0021	M01BL212800037	N1	FAM	G_G_MCS_120820_1	1	20468	1.64	14.76	0.67	14
20210204 WBE 4plex UC Berkeley S43-S49	2021-02-04	Absolute Q 0021	M01BL212800037	N1	FAM	G_G_MCS_120820_1	1	20456	1.76	15.84	0.7	15
20210204 WBE 4plex UC Berkeley S43-S49	2021-02-04	Absolute Q 0021	M01BL212800037	N1	FAM	B_B_SQ_120720_1	1	20461	0	0	0	0
20210204 WBE 4plex UC Berkeley S43-S49	2021-02-04	Absolute Q 0021	M01BL212800037	N1	FAM	B_B_SQ_120720_1	1	20477	0	0	0	0
20210204 WBE 4plex UC Berkeley S43-S49	2021-02-04	Absolute Q 0021	M01BL212800037	N1	FAM	O_O_INF_120820_1	1	20478	27.32	245.88	3.3	232
20210204 WBE 4plex UC Berkeley S43-S49	2021-02-04	Absolute Q 0021	M01BL212800037	N1	FAM	O_O_INF_120820_1	1	20461	31.02	279.18	3.53	263
20210204 WBE 4plex UC Berkeley S43-S49	2021-02-04	Absolute Q 0021	M01BL212800037	N1	FAM	N_N_INF_120820_1	1	20463	21.31	191.79	2.89	181
20210204 WBE 4plex UC Berkeley S43-S49	2021-02-04	Absolute Q 0021	M01BL212800037	N1	FAM	N_N_INF_120820_1	1	20439	20.38	183.42	2.82	173
20210204 WBE 4plex UC Berkeley S43-S49	2021-02-04	Absolute Q 0021	M01BL212800037	N1	FAM	D_SEP_SEP011_120820_1	1	20472	2.7	24.3	0.9	23
20210204 WBE 4plex UC Berkeley S43-S49	2021-02-04	Absolute Q 0021	M01BL212800037	N1	FAM	D_SEP_SEP011_120820_1	1	20476	1.41	12.69	0.61	12
20210204 WBE 4plex UC Berkeley S43-S49	2021-02-04	Absolute Q 0021	M01BL212800037	N1	FAM	A_A_INF_120820_1	1	20472	0.12	1.08	0.1	1
20210204 WBE 4plex UC Berkeley S43-S49	2021-02-04	Absolute Q 0021	M01BL212800037	N1	FAM	A_A_INF_120820_1	1	20471	0.12	1.08	0.1	1
20210203 WBE 4plex UC Berkeley Demo S1-S7	2021-02-03	Absolute Q 0021	M01BL212800067	N1	FAM	L_L_INF_120720_1	1	20445	6.46	58.14	1.5	55
20210203 WBE 4plex UC Berkeley Demo S1-S7	2021-02-03	Absolute Q 0021	M01BL212800067	N1	FAM	L_L_INF_120720_1	1	20395	8.6	77.4	1.76	73
20210203 WBE 4plex UC Berkeley Demo S1-S7	2021-02-03	Absolute Q 0021	M01BL212800067	N1	FAM	L_L_INF_120820_1	1	20448	9.4	84.6	1.85	80
20210203 WBE 4plex UC Berkeley Demo S1-S7	2021-02-03	Absolute Q 0021	M01BL212800067	N1	FAM	L_L_INF_120820_1	1	20446	10.34	93.06	1.95	88
20210203 WBE 4plex UC Berkeley Demo S1-S7	2021-02-03	Absolute Q 0021	M01BL212800067	N1	FAM	M_M_INF_121020_1	1	20439	8.34	75.06	1.73	71
20210203 WBE 4plex UC Berkeley Demo S1-S7	2021-02-03	Absolute Q 0021	M01BL212800067	N1	FAM	M_M_INF_121020_1	1	20453	7.75	69.75	1.66	66
20210203 WBE 4plex UC Berkeley Demo S8-S14	2021-02-03	Absolute Q 0020	M01BL212800065	N1	FAM	D_OSP_INF_120820_1	1	20445	1.99	17.91	0.75	17
20210203 WBE 4plex UC Berkeley Demo S8-S14	2021-02-03	Absolute Q 0020	M01BL212800065	N1	FAM	D_OSP_INF_120820_1	1	20455	1.88	16.92	0.73	16
20210203 WBE 4plex UC Berkeley Demo S8-S14	2021-02-03	Absolute Q 0020	M01BL212800065	N1	FAM	B_B_RV_120820_1	1	20458	1.41	12.69	0.61	12
20210203 WBE 4plex UC Berkeley Demo S8-S14	2021-02-03	Absolute Q 0020	M01BL212800065	N1	FAM	B_B_RV_120820_1	1	20412	0.12	1.08	0.1	1
20210203 WBE 4plex UC Berkeley Demo S1-S7	2021-02-03	Absolute Q 0021	M01BL212800067	N2	HEX	G_G_INF_120820_1	1	20437	0.82	7.38	0.43	7
20210203 WBE 4plex UC Berkeley Demo S1-S7	2021-02-03	Absolute Q 0021	M01BL212800067	N2	HEX	G_G_INF_120820_1	1	20448	0.7	6.3	0.39	6
20210203 WBE 4plex UC Berkeley Demo S8-S14	2021-02-03	Absolute Q 0020	M01BL212800065	N2	HEX	L_L_INF_120920_1	1	20442	4.23	38.07	1.18	36
20210203 WBE 4plex UC Berkeley Demo S8-S14	2021-02-03	Absolute Q 0020	M01BL212800065	N2	HEX	L_L_INF_120920_1	1	20401	3.18	28.62	1	27
20210203 WBE 4plex UC Berkeley Demo S8-S14	2021-02-03	Absolute Q 0020	M01BL212800065	N2	HEX	D_SEP_Rosenburg_120820_1	1	20410	2.47	22.23	0.86	21
20210203 WBE 4plex UC Berkeley Demo S8-S14	2021-02-03	Absolute Q 0020	M01BL212800065	N2	HEX	D_SEP_Rosenburg_120820_1	1	20415	2.35	21.15	0.83	20
20210203 WBE 4plex UC Berkeley Demo S8-S14	2021-02-03	Absolute Q 0020	M01BL212800065	N2	HEX	D_SEP_Frank_120820_1	1	20442	2.11	18.99	0.78	18
20210203 WBE 4plex UC Berkeley Demo S8-S14	2021-02-03	Absolute Q 0020	M01BL212800065	N2	HEX	D_SEP_Frank_120820_1	1	20451	2.35	21.15	0.83	20
20210203 WBE 4plex UC Berkeley Demo S8-S14	2021-02-03	Absolute Q 0020	M01BL212800065	N2	HEX	I_I_INF_120920_1	1	20413	4.47	40.23	1.22	38
20210203 WBE 4plex UC Berkeley Demo S8-S14	2021-02-03	Absolute Q 0020	M01BL212800065	N2	HEX	I_I_INF_120920_1	1	20461	5.98	53.82	1.44	51
20210203 WBE 4plex UC Berkeley Demo S8-S14	2021-02-03	Absolute Q 0020	M01BL212800065	N2	HEX	B_B_SR_120820_1	1	20426	4	36	1.14	34
20210203 WBE 4plex UC Berkeley Demo S8-S14	2021-02-03	Absolute Q 0020	M01BL212800065	N2	HEX	B_B_SR_120820_1	1	20442	5.28	47.52	1.34	45
20210204 WBE 4plex UC Berkeley S15-S21	2021-02-04	Absolute Q 0021	M01BL212800036	N2	HEX	D_SEP_Friedman_120820_1	1	20363	4.6	41.4	1.24	39
20210204 WBE 4plex UC Berkeley S15-S21	2021-02-04	Absolute Q 0021	M01BL212800036	N2	HEX	D_SEP_Friedman_120820_1	1	20395	4.59	41.31	1.24	39
20210204 WBE 4plex UC Berkeley S15-S21	2021-02-04	Absolute Q 0021	M01BL212800036	N2	HEX	D_OSP_INF_121020_1	1	20447	3.05	27.45	0.97	26
20210204 WBE 4plex UC Berkeley S15-S21	2021-02-04	Absolute Q 0021	M01BL212800036	N2	HEX	D_OSP_INF_121020_1	1	20442	2.46	22.14	0.86	21
20210204 WBE 4plex UC Berkeley S15-S21	2021-02-04	Absolute Q 0021	M01BL212800036	N2	HEX	K_K_Concord_120920_1	1	20432	7.76	69.84	1.66	66
20210204 WBE 4plex UC Berkeley S15-S21	2021-02-04	Absolute Q 0021	M01BL212800036	N2	HEX	K_K_Concord_120920_1	1	20418	10.83	97.47	2	92
20210204 WBE 4plex UC Berkeley S15-S21	2021-02-04	Absolute Q 0021	M01BL212800036	N2	HEX	J_J_Kerr_121020_1	1	20416	0.12	1.08	0.1	1
20210204 WBE 4plex UC Berkeley S15-S21	2021-02-04	Absolute Q 0021	M01BL212800036	N2	HEX	J_J_Kerr_121020_1	1	20378	0.82	7.38	0.43	7
20210204 WBE 4plex UC Berkeley S15-S21	2021-02-04	Absolute Q 0021	M01BL212800036	N2	HEX	C_C_N49_120920_1	1	20415	1.53	13.77	0.64	13
20210204 WBE 4plex UC Berkeley S15-S21	2021-02-04	Absolute Q 0021	M01BL212800036	N2	HEX	C_C_N49_120920_1	1	20443	2	18	0.75	17
20210203 WBE 4plex UC Berkeley Demo S1-S7	2021-02-03	Absolute Q 0021	M01BL212800067	N2	HEX	N_N_Veteran_120820_1	1	20379	0.35	3.15	0.24	3
20210203 WBE 4plex UC Berkeley Demo S1-S7	2021-02-03	Absolute Q 0021	M01BL212800067	N2	HEX	N_N_Veteran_120820_1	1	20378	0.35	3.15	0.24	3
20210204 WBE 4plex UC Berkeley S15-S21	2021-02-04	Absolute Q 0021	M01BL212800036	N2	HEX	J_J_Park_121020_1	1	20437	1.29	11.61	0.58	11
20210204 WBE 4plex UC Berkeley S15-S21	2021-02-04	Absolute Q 0021	M01BL212800036	N2	HEX	J_J_Park_121020_1	1	20424	1.06	9.54	0.51	9
20210204 WBE 4plex UC Berkeley S15-S21	2021-02-04	Absolute Q 0021	M01BL212800036	N2	HEX	C_C_S68_120920_1	1	20429	6.23	56.07	1.47	53
20210204 WBE 4plex UC Berkeley S15-S21	2021-02-04	Absolute Q 0021	M01BL212800036	N2	HEX	C_C_S68_120920_1	1	20408	7.3	65.7	1.61	62
20210204 WBE 4plex UC Berkeley S22-S28	2021-02-04	Absolute Q 0022	M01BL212800083	N2	HEX	K_K_Concord_120820_1	1	20434	3.76	33.84	1.1	32
20210204 WBE 4plex UC Berkeley S22-S28	2021-02-04	Absolute Q 0022	M01BL212800083	N2	HEX	K_K_Concord_120820_1	1	20458	4.58	41.22	1.23	39
20210204 WBE 4plex UC Berkeley S22-S28	2021-02-04	Absolute Q 0022	M01BL212800083	N2	HEX	C_C_ADA_120920_1	1	20451	2.58	23.22	0.88	22
20210204 WBE 4plex UC Berkeley S22-S28	2021-02-04	Absolute Q 0022	M01BL212800083	N2	HEX	C_C_ADA_120920_1	1	20429	1.41	12.69	0.61	12
20210204 WBE 4plex UC Berkeley S22-S28	2021-02-04	Absolute Q 0022	M01BL212800083	N2	HEX	D_SEP_NS_121020_1	1	20434	1.17	10.53	0.54	10
20210204 WBE 4plex UC Berkeley S22-S28	2021-02-04	Absolute Q 0022	M01BL212800083	N2	HEX	D_SEP_Frank_121020_1	1	20466	0	0	0	0
20210204 WBE 4plex UC Berkeley S22-S28	2021-02-04	Absolute Q 0022	M01BL212800083	N2	HEX	D_SEP_Frank_121020_1	1	20467	0	0	0	0
20210204 WBE 4plex UC Berkeley S22-S28	2021-02-04	Absolute Q 0022	M01BL212800083	N2	HEX	B_B_SD2_120920_1	1	20440	1.29	11.61	0.58	11
20210204 WBE 4plex UC Berkeley S22-S28	2021-02-04	Absolute Q 0022	M01BL212800083	N2	HEX	B_B_SD2_120920_1	1	20454	2.58	23.22	0.88	22
20210204 WBE 4plex UC Berkeley S22-S28	2021-02-04	Absolute Q 0022	M01BL212800083	N2	HEX	B_B_SQ_120820_1	1	20452	0	0	0	0
20210204 WBE 4plex UC Berkeley S22-S28	2021-02-04	Absolute Q 0022	M01BL212800083	N2	HEX	B_B_SQ_120820_1	1	20453	0	0	0	0
20210204 WBE 4plex UC Berkeley S22-S28	2021-02-04	Absolute Q 0022	M01BL212800083	N2	HEX	D_SEP_Rosenburg_121020_1	1	20413	20.65	185.85	2.84	175
20210204 WBE 4plex UC Berkeley S22-S28	2021-02-04	Absolute Q 0022	M01BL212800083	N2	HEX	D_SEP_Rosenburg_121020_1	1	20438	37.61	338.49	3.91	318
20210204 WBE 4plex UC Berkeley Demo S29-S35	2021-02-04	Absolute Q 0020	M01BL212800064	N2	HEX	D_SEP_Friedman_121020_1	1	20462	4.93	44.37	1.29	42
20210204 WBE 4plex UC Berkeley Demo S29-S35	2021-02-04	Absolute Q 0020	M01BL212800064	N2	HEX	D_SEP_Friedman_121020_1	1	20479	6.33	56.97	1.48	54
20210203 WBE 4plex UC Berkeley Demo S1-S7	2021-02-03	Absolute Q 0021	M01BL212800067	N2	HEX	D_SEP_NF_121020_1	1	20400	7.77	69.93	1.67	66
20210203 WBE 4plex UC Berkeley Demo S1-S7	2021-02-03	Absolute Q 0021	M01BL212800067	N2	HEX	D_SEP_NF_121020_1	1	20401	6.47	58.23	1.5	55
20210204 WBE 4plex UC Berkeley Demo S29-S35	2021-02-04	Absolute Q 0020	M01BL212800064	N2	HEX	D_SEP_CH_121020_1	1	20458	1.06	9.54	0.51	9
20210204 WBE 4plex UC Berkeley Demo S29-S35	2021-02-04	Absolute Q 0020	M01BL212800064	N2	HEX	D_SEP_CH_121020_1	1	20457	2.82	25.38	0.93	24
20210204 WBE 4plex UC Berkeley Demo S29-S35	2021-02-04	Absolute Q 0020	M01BL212800064	N2	HEX	D_SEP_Koret_120820_1	1	20464	0	0	0	0
20210204 WBE 4plex UC Berkeley Demo S29-S35	2021-02-04	Absolute Q 0020	M01BL212800064	N2	HEX	D_SEP_Koret_120820_1	1	20479	0	0	0	0
20210204 WBE 4plex UC Berkeley Demo S29-S35	2021-02-04	Absolute Q 0020	M01BL212800064	N2	HEX	K_K_INF_120720_1	1	20478	1.87	16.83	0.73	16
20210204 WBE 4plex UC Berkeley Demo S29-S35	2021-02-04	Absolute Q 0020	M01BL212800064	N2	HEX	K_K_INF_120720_1	1	20461	3.64	32.76	1.08	31
20210204 WBE 4plex UC Berkeley Demo S29-S35	2021-02-04	Absolute Q 0020	M01BL212800064	N2	HEX	M_M_INF_120620_1	1	20446	4.23	38.07	1.18	36
20210204 WBE 4plex UC Berkeley Demo S29-S35	2021-02-04	Absolute Q 0020	M01BL212800064	N2	HEX	M_M_INF_120620_1	1	20476	5.04	45.36	1.3	43
20210204 WBE 4plex UC Berkeley Demo S29-S35	2021-02-04	Absolute Q 0020	M01BL212800064	N2	HEX	D_SEP_Koret_121020_1	1	20478	1.99	17.91	0.75	17
20210204 WBE 4plex UC Berkeley Demo S29-S35	2021-02-04	Absolute Q 0020	M01BL212800064	N2	HEX	D_SEP_Koret_121020_1	1	20480	1.29	11.61	0.57	11
20210204 WBE 4plex UC Berkeley Demo S29-S35	2021-02-04	Absolute Q 0020	M01BL212800064	N2	HEX	B_B_SQ_120620_1	1	20470	0	0	0	0
20210204 WBE 4plex UC Berkeley Demo S29-S35	2021-02-04	Absolute Q 0020	M01BL212800064	N2	HEX	B_B_SQ_120620_1	1	20479	0	0	0	0
20210204 WBE 4plex UC Berkeley S36-S42	2021-02-04	Absolute Q 0022	M01BL212800021	N2	HEX	H_H_INF_120320_1	1	20459	0.35	3.15	0.24	3
20210204 WBE 4plex UC Berkeley S36-S42	2021-02-04	Absolute Q 0022	M01BL212800021	N2	HEX	H_H_INF_120320_1	1	20480	0.35	3.15	0.24	3
20210204 WBE 4plex UC Berkeley S36-S42	2021-02-04	Absolute Q 0022	M01BL212800021	N2	HEX	J_J_UCV_120820_1	1	20476	4.81	43.29	1.27	41
20210204 WBE 4plex UC Berkeley S36-S42	2021-02-04	Absolute Q 0022	M01BL212800021	N2	HEX	J_J_UCV_120820_1	1	20465	4.81	43.29	1.27	41
20210204 WBE 4plex UC Berkeley S36-S42	2021-02-04	Absolute Q 0022	M01BL212800021	N2	HEX	J_J_Kerr_120820_1	1	20468	0	0	0	0
20210204 WBE 4plex UC Berkeley S36-S42	2021-02-04	Absolute Q 0022	M01BL212800021	N2	HEX	J_J_Kerr_120820_1	1	20478	0	0	0	0
20210204 WBE 4plex UC Berkeley S36-S42	2021-02-04	Absolute Q 0022	M01BL212800021	N2	HEX	D_SEP_INF_120820_1	1	20476	1.52	13.68	0.64	13
20210204 WBE 4plex UC Berkeley S36-S42	2021-02-04	Absolute Q 0022	M01BL212800021	N2	HEX	D_SEP_INF_120820_1	1	20474	1.52	13.68	0.64	13
20210203 WBE 4plex UC Berkeley Demo S1-S7	2021-02-03	Absolute Q 0021	M01BL212800067	N2	HEX	K_K_INF_120920_1	1	20439	3.4	30.6	1.04	29
20210203 WBE 4plex UC Berkeley Demo S1-S7	2021-02-03	Absolute Q 0021	M01BL212800067	N2	HEX	K_K_INF_120920_1	1	20404	3.18	28.62	1	27
20210204 WBE 4plex UC Berkeley S36-S42	2021-02-04	Absolute Q 0022	M01BL212800021	N2	HEX	M_M_INF_120820_1	1	20436	6.58	59.22	1.52	56
20210204 WBE 4plex UC Berkeley S36-S42	2021-02-04	Absolute Q 0022	M01BL212800021	N2	HEX	M_M_INF_120820_1	1	20479	4.34	39.06	1.19	37
20210204 WBE 4plex UC Berkeley S36-S42	2021-02-04	Absolute Q 0022	M01BL212800021	N2	HEX	Q_Q_CMF_120720_1	1	20475	0	0	0	0
20210204 WBE 4plex UC Berkeley S36-S42	2021-02-04	Absolute Q 0022	M01BL212800021	N2	HEX	Q_Q_CMF_120720_1	1	20478	0.12	1.08	0.1	1
20210204 WBE 4plex UC Berkeley S36-S42	2021-02-04	Absolute Q 0022	M01BL212800021	N2	HEX	B_B_SQ_120520_1	1	20474	0	0	0	0
20210204 WBE 4plex UC Berkeley S36-S42	2021-02-04	Absolute Q 0022	M01BL212800021	N2	HEX	B_B_SQ_120520_1	1	20480	0	0	0	0
20210204 WBE 4plex UC Berkeley S43-S49	2021-02-04	Absolute Q 0021	M01BL212800037	N2	HEX	F_F_INF_120820_1	1	20456	0.94	8.46	0.47	8
20210204 WBE 4plex UC Berkeley S43-S49	2021-02-04	Absolute Q 0021	M01BL212800037	N2	HEX	F_F_INF_120820_1	1	20480	0.7	6.3	0.39	6
20210204 WBE 4plex UC Berkeley S43-S49	2021-02-04	Absolute Q 0021	M01BL212800037	N2	HEX	G_G_MCS_120820_1	1	20468	1.64	14.76	0.67	14
20210204 WBE 4plex UC Berkeley S43-S49	2021-02-04	Absolute Q 0021	M01BL212800037	N2	HEX	G_G_MCS_120820_1	1	20456	1.41	12.69	0.61	12
20210204 WBE 4plex UC Berkeley S43-S49	2021-02-04	Absolute Q 0021	M01BL212800037	N2	HEX	B_B_SQ_120720_1	1	20461	0	0	0	0
20210204 WBE 4plex UC Berkeley S43-S49	2021-02-04	Absolute Q 0021	M01BL212800037	N2	HEX	B_B_SQ_120720_1	1	20477	0.12	1.08	0.1	1
20210204 WBE 4plex UC Berkeley S43-S49	2021-02-04	Absolute Q 0021	M01BL212800037	N2	HEX	O_O_INF_120820_1	1	20478	22.71	204.39	2.99	193
20210204 WBE 4plex UC Berkeley S43-S49	2021-02-04	Absolute Q 0021	M01BL212800037	N2	HEX	O_O_INF_120820_1	1	20461	27.7	249.3	3.32	235
20210204 WBE 4plex UC Berkeley S43-S49	2021-02-04	Absolute Q 0021	M01BL212800037	N2	HEX	N_N_INF_120820_1	1	20463	17.29	155.61	2.58	147
20210204 WBE 4plex UC Berkeley S43-S49	2021-02-04	Absolute Q 0021	M01BL212800037	N2	HEX	N_N_INF_120820_1	1	20439	16.48	148.32	2.52	140
20210204 WBE 4plex UC Berkeley S43-S49	2021-02-04	Absolute Q 0021	M01BL212800037	N2	HEX	D_SEP_SEP011_120820_1	1	20472	1.76	15.84	0.7	15
20210204 WBE 4plex UC Berkeley S43-S49	2021-02-04	Absolute Q 0021	M01BL212800037	N2	HEX	D_SEP_SEP011_120820_1	1	20476	2.46	22.14	0.86	21
20210204 WBE 4plex UC Berkeley S43-S49	2021-02-04	Absolute Q 0021	M01BL212800037	N2	HEX	A_A_INF_120820_1	1	20472	1.17	10.53	0.54	10
20210204 WBE 4plex UC Berkeley S43-S49	2021-02-04	Absolute Q 0021	M01BL212800037	N2	HEX	A_A_INF_120820_1	1	20471	1.41	12.69	0.61	12
20210203 WBE 4plex UC Berkeley Demo S1-S7	2021-02-03	Absolute Q 0021	M01BL212800067	N2	HEX	L_L_INF_120720_1	1	20445	6.81	61.29	1.55	58
20210203 WBE 4plex UC Berkeley Demo S1-S7	2021-02-03	Absolute Q 0021	M01BL212800067	N2	HEX	L_L_INF_120720_1	1	20395	7.18	64.62	1.59	61
20210203 WBE 4plex UC Berkeley Demo S1-S7	2021-02-03	Absolute Q 0021	M01BL212800067	N2	HEX	L_L_INF_120820_1	1	20448	9.75	87.75	1.89	83
20210203 WBE 4plex UC Berkeley Demo S1-S7	2021-02-03	Absolute Q 0021	M01BL212800067	N2	HEX	L_L_INF_120820_1	1	20446	5.99	53.91	1.44	51
20210203 WBE 4plex UC Berkeley Demo S1-S7	2021-02-03	Absolute Q 0021	M01BL212800067	N2	HEX	M_M_INF_121020_1	1	20439	5.87	52.83	1.42	50
20210203 WBE 4plex UC Berkeley Demo S1-S7	2021-02-03	Absolute Q 0021	M01BL212800067	N2	HEX	M_M_INF_121020_1	1	20453	6.93	62.37	1.56	59
20210203 WBE 4plex UC Berkeley Demo S8-S14	2021-02-03	Absolute Q 0020	M01BL212800065	N2	HEX	D_OSP_INF_120820_1	1	20445	1.76	15.84	0.7	15
20210203 WBE 4plex UC Berkeley Demo S8-S14	2021-02-03	Absolute Q 0020	M01BL212800065	N2	HEX	D_OSP_INF_120820_1	1	20455	2.23	20.07	0.81	19
20210203 WBE 4plex UC Berkeley Demo S8-S14	2021-02-03	Absolute Q 0020	M01BL212800065	N2	HEX	B_B_RV_120820_1	1	20458	1.17	10.53	0.54	10
20210203 WBE 4plex UC Berkeley Demo S8-S14	2021-02-03	Absolute Q 0020	M01BL212800065	N2	HEX	B_B_RV_120820_1	1	20412	1.18	10.62	0.54	10
20210203 WBE 4plex UC Berkeley Demo S1-S7	2021-02-03	Absolute Q 0021	M01BL212800067	BCoV	TAMRA	G_G_INF_120820_1	1	20437	681.41	6132.69	18.59	5055
20210203 WBE 4plex UC Berkeley Demo S1-S7	2021-02-03	Absolute Q 0021	M01BL212800067	BCoV	TAMRA	G_G_INF_120820_1	1	20448	687.07	6183.63	18.67	5094
20210203 WBE 4plex UC Berkeley Demo S8-S14	2021-02-03	Absolute Q 0020	M01BL212800065	BCoV	TAMRA	L_L_INF_120920_1	1	20442	647.64	5828.76	18.05	4838
20210203 WBE 4plex UC Berkeley Demo S8-S14	2021-02-03	Absolute Q 0020	M01BL212800065	BCoV	TAMRA	L_L_INF_120920_1	1	20401	645.59	5810.31	18.03	4815
20210203 WBE 4plex UC Berkeley Demo S8-S14	2021-02-03	Absolute Q 0020	M01BL212800065	BCoV	TAMRA	D_SEP_Rosenburg_120820_1	1	20410	459.65	4136.85	14.88	3560
20210203 WBE 4plex UC Berkeley Demo S8-S14	2021-02-03	Absolute Q 0020	M01BL212800065	BCoV	TAMRA	D_SEP_Rosenburg_120820_1	1	20415	461.95	4157.55	14.92	3577
20210203 WBE 4plex UC Berkeley Demo S8-S14	2021-02-03	Absolute Q 0020	M01BL212800065	BCoV	TAMRA	D_SEP_Frank_120820_1	1	20442	251.86	2266.74	10.71	2038
20210203 WBE 4plex UC Berkeley Demo S8-S14	2021-02-03	Absolute Q 0020	M01BL212800065	BCoV	TAMRA	D_SEP_Frank_120820_1	1	20451	251.48	2263.32	10.69	2036
20210203 WBE 4plex UC Berkeley Demo S8-S14	2021-02-03	Absolute Q 0020	M01BL212800065	BCoV	TAMRA	I_I_INF_120920_1	1	20413	777.42	6996.78	20.09	5652
20210203 WBE 4plex UC Berkeley Demo S8-S14	2021-02-03	Absolute Q 0020	M01BL212800065	BCoV	TAMRA	I_I_INF_120920_1	1	20461	777.05	6993.45	20.06	5663
20210203 WBE 4plex UC Berkeley Demo S8-S14	2021-02-03	Absolute Q 0020	M01BL212800065	BCoV	TAMRA	B_B_SR_120820_1	1	20426	785.94	7073.46	20.22	5708
20210203 WBE 4plex UC Berkeley Demo S8-S14	2021-02-03	Absolute Q 0020	M01BL212800065	BCoV	TAMRA	B_B_SR_120820_1	1	20442	801.54	7213.86	20.45	5808
20210204 WBE 4plex UC Berkeley S15-S21	2021-02-04	Absolute Q 0021	M01BL212800036	BCoV	TAMRA	D_SEP_Friedman_120820_1	1	20363	465.11	4185.99	14.99	3590
20210204 WBE 4plex UC Berkeley S15-S21	2021-02-04	Absolute Q 0021	M01BL212800036	BCoV	TAMRA	D_SEP_Friedman_120820_1	1	20395	478.47	4306.23	15.22	3689
20210204 WBE 4plex UC Berkeley S15-S21	2021-02-04	Absolute Q 0021	M01BL212800036	BCoV	TAMRA	D_OSP_INF_121020_1	1	20447	657.31	5915.79	18.2	4902
20210204 WBE 4plex UC Berkeley S15-S21	2021-02-04	Absolute Q 0021	M01BL212800036	BCoV	TAMRA	D_OSP_INF_121020_1	1	20442	653.79	5884.11	18.15	4878
20210204 WBE 4plex UC Berkeley S15-S21	2021-02-04	Absolute Q 0021	M01BL212800036	BCoV	TAMRA	K_K_Concord_120920_1	1	20432	809.57	7286.13	20.57	5854
20210204 WBE 4plex UC Berkeley S15-S21	2021-02-04	Absolute Q 0021	M01BL212800036	BCoV	TAMRA	K_K_Concord_120920_1	1	20418	846.23	7616.07	21.13	6071
20210204 WBE 4plex UC Berkeley S15-S21	2021-02-04	Absolute Q 0021	M01BL212800036	BCoV	TAMRA	J_J_Kerr_121020_1	1	20416	448.57	4037.13	14.67	3483
20210204 WBE 4plex UC Berkeley S15-S21	2021-02-04	Absolute Q 0021	M01BL212800036	BCoV	TAMRA	J_J_Kerr_121020_1	1	20378	454.18	4087.62	14.79	3516
20210204 WBE 4plex UC Berkeley S15-S21	2021-02-04	Absolute Q 0021	M01BL212800036	BCoV	TAMRA	C_C_N49_120920_1	1	20415	757.59	6818.31	19.79	5530
20210204 WBE 4plex UC Berkeley S15-S21	2021-02-04	Absolute Q 0021	M01BL212800036	BCoV	TAMRA	C_C_N49_120920_1	1	20443	772.18	6949.62	20	5628
20210203 WBE 4plex UC Berkeley Demo S1-S7	2021-02-03	Absolute Q 0021	M01BL212800067	BCoV	TAMRA	N_N_Veteran_120820_1	1	20379	8.72	78.48	1.78	74
20210203 WBE 4plex UC Berkeley Demo S1-S7	2021-02-03	Absolute Q 0021	M01BL212800067	BCoV	TAMRA	N_N_Veteran_120820_1	1	20378	10.26	92.34	1.94	87
20210204 WBE 4plex UC Berkeley S15-S21	2021-02-04	Absolute Q 0021	M01BL212800036	BCoV	TAMRA	J_J_Park_121020_1	1	20437	868.09	7812.81	21.45	6207
20210204 WBE 4plex UC Berkeley S15-S21	2021-02-04	Absolute Q 0021	M01BL212800036	BCoV	TAMRA	J_J_Park_121020_1	1	20424	867.75	7809.75	21.45	6201
20210204 WBE 4plex UC Berkeley S15-S21	2021-02-04	Absolute Q 0021	M01BL212800036	BCoV	TAMRA	C_C_S68_120920_1	1	20429	761.17	6850.53	19.84	5556
20210204 WBE 4plex UC Berkeley S15-S21	2021-02-04	Absolute Q 0021	M01BL212800036	BCoV	TAMRA	C_C_S68_120920_1	1	20408	781.71	7035.39	20.16	5677
20210204 WBE 4plex UC Berkeley S22-S28	2021-02-04	Absolute Q 0022	M01BL212800083	BCoV	TAMRA	K_K_Concord_120820_1	1	20434	465.03	4185.27	14.96	3602
20210204 WBE 4plex UC Berkeley S22-S28	2021-02-04	Absolute Q 0022	M01BL212800083	BCoV	TAMRA	K_K_Concord_120820_1	1	20458	700.62	6305.58	18.88	5183
20210204 WBE 4plex UC Berkeley S22-S28	2021-02-04	Absolute Q 0022	M01BL212800083	BCoV	TAMRA	C_C_ADA_120920_1	1	20451	1173.69	10563.2	25.83	7915
20210204 WBE 4plex UC Berkeley S22-S28	2021-02-04	Absolute Q 0022	M01BL212800083	BCoV	TAMRA	C_C_ADA_120920_1	1	20429	1358.85	12229.6	28.41	8837
20210204 WBE 4plex UC Berkeley S22-S28	2021-02-04	Absolute Q 0022	M01BL212800083	BCoV	TAMRA	D_SEP_NS_121020_1	1	20434	475.74	4281.66	15.16	3677
20210204 WBE 4plex UC Berkeley S22-S28	2021-02-04	Absolute Q 0022	M01BL212800083	BCoV	TAMRA	D_SEP_Frank_121020_1	1	20466	360.56	3245.04	12.99	2857
20210204 WBE 4plex UC Berkeley S22-S28	2021-02-04	Absolute Q 0022	M01BL212800083	BCoV	TAMRA	D_SEP_Frank_121020_1	1	20467	467.48	4207.32	15	3625
20210204 WBE 4plex UC Berkeley S22-S28	2021-02-04	Absolute Q 0022	M01BL212800083	BCoV	TAMRA	B_B_SD2_120920_1	1	20440	771.83	6946.47	19.99	5625
20210204 WBE 4plex UC Berkeley S22-S28	2021-02-04	Absolute Q 0022	M01BL212800083	BCoV	TAMRA	B_B_SD2_120920_1	1	20454	1058.09	9522.81	24.19	7297
20210204 WBE 4plex UC Berkeley S22-S28	2021-02-04	Absolute Q 0022	M01BL212800083	BCoV	TAMRA	B_B_SQ_120820_1	1	20452	449.4	4044.6	14.68	3495
20210204 WBE 4plex UC Berkeley S22-S28	2021-02-04	Absolute Q 0022	M01BL212800083	BCoV	TAMRA	B_B_SQ_120820_1	1	20453	624.46	5620.14	17.67	4689
20210204 WBE 4plex UC Berkeley S22-S28	2021-02-04	Absolute Q 0022	M01BL212800083	BCoV	TAMRA	D_SEP_Rosenburg_121020_1	1	20413	410.42	3693.78	13.97	3211
20210204 WBE 4plex UC Berkeley S22-S28	2021-02-04	Absolute Q 0022	M01BL212800083	BCoV	TAMRA	D_SEP_Rosenburg_121020_1	1	20438	698.27	6284.43	18.86	5163
20210204 WBE 4plex UC Berkeley Demo S29-S35	2021-02-04	Absolute Q 0020	M01BL212800064	BCoV	TAMRA	D_SEP_Friedman_121020_1	1	20462	662.93	5966.37	18.28	4942
20210204 WBE 4plex UC Berkeley Demo S29-S35	2021-02-04	Absolute Q 0020	M01BL212800064	BCoV	TAMRA	D_SEP_Friedman_121020_1	1	20479	1095.35	9858.15	24.71	7509
20210203 WBE 4plex UC Berkeley Demo S1-S7	2021-02-03	Absolute Q 0021	M01BL212800067	BCoV	TAMRA	D_SEP_NF_121020_1	1	20400	598.7	5388.3	17.27	4507
20210203 WBE 4plex UC Berkeley Demo S1-S7	2021-02-03	Absolute Q 0021	M01BL212800067	BCoV	TAMRA	D_SEP_NF_121020_1	1	20401	625.21	5626.89	17.7	4682
20210204 WBE 4plex UC Berkeley Demo S29-S35	2021-02-04	Absolute Q 0020	M01BL212800064	BCoV	TAMRA	D_SEP_CH_121020_1	1	20458	554.3	4988.7	16.51	4222
20210204 WBE 4plex UC Berkeley Demo S29-S35	2021-02-04	Absolute Q 0020	M01BL212800064	BCoV	TAMRA	D_SEP_CH_121020_1	1	20457	1114.69	10032.2	24.99	7605
20210204 WBE 4plex UC Berkeley Demo S29-S35	2021-02-04	Absolute Q 0020	M01BL212800064	BCoV	TAMRA	D_SEP_Koret_120820_1	1	20464	443.75	3993.75	14.57	3457
20210204 WBE 4plex UC Berkeley Demo S29-S35	2021-02-04	Absolute Q 0020	M01BL212800064	BCoV	TAMRA	D_SEP_Koret_120820_1	1	20479	578.57	5207.13	16.9	4390
20210204 WBE 4plex UC Berkeley Demo S29-S35	2021-02-04	Absolute Q 0020	M01BL212800064	BCoV	TAMRA	K_K_INF_120720_1	1	20478	697.47	6277.23	18.82	5168
20210204 WBE 4plex UC Berkeley Demo S29-S35	2021-02-04	Absolute Q 0020	M01BL212800064	BCoV	TAMRA	K_K_INF_120720_1	1	20461	908.27	8174.43	22.03	6451
20210204 WBE 4plex UC Berkeley Demo S29-S35	2021-02-04	Absolute Q 0020	M01BL212800064	BCoV	TAMRA	M_M_INF_120620_1	1	20446	448.13	4033.17	14.66	3485
20210204 WBE 4plex UC Berkeley Demo S29-S35	2021-02-04	Absolute Q 0020	M01BL212800064	BCoV	TAMRA	M_M_INF_120620_1	1	20476	790.83	7117.47	20.27	5752
20210204 WBE 4plex UC Berkeley Demo S29-S35	2021-02-04	Absolute Q 0020	M01BL212800064	BCoV	TAMRA	D_SEP_Koret_121020_1	1	20478	641.89	5777.01	17.94	4809
20210204 WBE 4plex UC Berkeley Demo S29-S35	2021-02-04	Absolute Q 0020	M01BL212800064	BCoV	TAMRA	D_SEP_Koret_121020_1	1	20480	865.56	7790.04	21.39	6205
20210204 WBE 4plex UC Berkeley Demo S29-S35	2021-02-04	Absolute Q 0020	M01BL212800064	BCoV	TAMRA	B_B_SQ_120620_1	1	20470	385.95	3473.55	13.49	3043
20210204 WBE 4plex UC Berkeley Demo S29-S35	2021-02-04	Absolute Q 0020	M01BL212800064	BCoV	TAMRA	B_B_SQ_120620_1	1	20479	1081.16	9730.44	24.51	7432
20210204 WBE 4plex UC Berkeley S36-S42	2021-02-04	Absolute Q 0022	M01BL212800021	BCoV	TAMRA	H_H_INF_120320_1	1	20459	425.88	3832.92	14.24	3329
20210204 WBE 4plex UC Berkeley S36-S42	2021-02-04	Absolute Q 0022	M01BL212800021	BCoV	TAMRA	H_H_INF_120320_1	1	20480	436.33	3926.97	14.43	3407
20210204 WBE 4plex UC Berkeley S36-S42	2021-02-04	Absolute Q 0022	M01BL212800021	BCoV	TAMRA	J_J_UCV_120820_1	1	20476	835.21	7516.89	20.94	6022
20210204 WBE 4plex UC Berkeley S36-S42	2021-02-04	Absolute Q 0022	M01BL212800021	BCoV	TAMRA	J_J_UCV_120820_1	1	20465	831.93	7487.37	20.89	5999
20210204 WBE 4plex UC Berkeley S36-S42	2021-02-04	Absolute Q 0022	M01BL212800021	BCoV	TAMRA	J_J_Kerr_120820_1	1	20468	807.71	7269.39	20.53	5853
20210204 WBE 4plex UC Berkeley S36-S42	2021-02-04	Absolute Q 0022	M01BL212800021	BCoV	TAMRA	J_J_Kerr_120820_1	1	20478	855.94	7703.46	21.24	6147
20210204 WBE 4plex UC Berkeley S36-S42	2021-02-04	Absolute Q 0022	M01BL212800021	BCoV	TAMRA	D_SEP_INF_120820_1	1	20476	426.05	3834.45	14.24	3333
20210204 WBE 4plex UC Berkeley S36-S42	2021-02-04	Absolute Q 0022	M01BL212800021	BCoV	TAMRA	D_SEP_INF_120820_1	1	20474	434.65	3911.85	14.4	3394
20210203 WBE 4plex UC Berkeley Demo S1-S7	2021-02-03	Absolute Q 0021	M01BL212800067	BCoV	TAMRA	K_K_INF_120920_1	1	20439	956.9	8612.1	22.75	6725
20210203 WBE 4plex UC Berkeley Demo S1-S7	2021-02-03	Absolute Q 0021	M01BL212800067	BCoV	TAMRA	K_K_INF_120920_1	1	20404	908.1	8172.9	22.05	6432
20210204 WBE 4plex UC Berkeley S36-S42	2021-02-04	Absolute Q 0022	M01BL212800021	BCoV	TAMRA	M_M_INF_120820_1	1	20436	567.43	5106.87	16.74	4306
20210204 WBE 4plex UC Berkeley S36-S42	2021-02-04	Absolute Q 0022	M01BL212800021	BCoV	TAMRA	M_M_INF_120820_1	1	20479	559.12	5032.08	16.58	4259
20210204 WBE 4plex UC Berkeley S36-S42	2021-02-04	Absolute Q 0022	M01BL212800021	BCoV	TAMRA	Q_Q_CMF_120720_1	1	20475	1122.03	10098.3	25.09	7651
20210204 WBE 4plex UC Berkeley S36-S42	2021-02-04	Absolute Q 0022	M01BL212800021	BCoV	TAMRA	Q_Q_CMF_120720_1	1	20478	1153.63	10382.7	25.53	7820
20210204 WBE 4plex UC Berkeley S36-S42	2021-02-04	Absolute Q 0022	M01BL212800021	BCoV	TAMRA	B_B_SQ_120520_1	1	20474	692.46	6232.14	18.75	5135
20210204 WBE 4plex UC Berkeley S36-S42	2021-02-04	Absolute Q 0022	M01BL212800021	BCoV	TAMRA	B_B_SQ_120520_1	1	20480	684.89	6164.01	18.63	5088
20210204 WBE 4plex UC Berkeley S43-S49	2021-02-04	Absolute Q 0021	M01BL212800037	BCoV	TAMRA	F_F_INF_120820_1	1	20456	742.51	6682.59	19.54	5447
20210204 WBE 4plex UC Berkeley S43-S49	2021-02-04	Absolute Q 0021	M01BL212800037	BCoV	TAMRA	F_F_INF_120820_1	1	20480	749.32	6743.88	19.63	5496
20210204 WBE 4plex UC Berkeley S43-S49	2021-02-04	Absolute Q 0021	M01BL212800037	BCoV	TAMRA	G_G_MCS_120820_1	1	20468	777.22	6994.98	20.06	5666
20210204 WBE 4plex UC Berkeley S43-S49	2021-02-04	Absolute Q 0021	M01BL212800037	BCoV	TAMRA	G_G_MCS_120820_1	1	20456	781.81	7036.29	20.14	5691
20210204 WBE 4plex UC Berkeley S43-S49	2021-02-04	Absolute Q 0021	M01BL212800037	BCoV	TAMRA	B_B_SQ_120720_1	1	20461	807.54	7267.86	20.53	5850
20210204 WBE 4plex UC Berkeley S43-S49	2021-02-04	Absolute Q 0021	M01BL212800037	BCoV	TAMRA	B_B_SQ_120720_1	1	20477	834.5	7510.5	20.92	6018
20210204 WBE 4plex UC Berkeley S43-S49	2021-02-04	Absolute Q 0021	M01BL212800037	BCoV	TAMRA	O_O_INF_120820_1	1	20478	950.66	8555.94	22.64	6702
20210204 WBE 4plex UC Berkeley S43-S49	2021-02-04	Absolute Q 0021	M01BL212800037	BCoV	TAMRA	O_O_INF_120820_1	1	20461	889.69	8007.21	21.75	6342
20210204 WBE 4plex UC Berkeley S43-S49	2021-02-04	Absolute Q 0021	M01BL212800037	BCoV	TAMRA	N_N_INF_120820_1	1	20463	1091.44	9822.96	24.66	7482
20210204 WBE 4plex UC Berkeley S43-S49	2021-02-04	Absolute Q 0021	M01BL212800037	BCoV	TAMRA	N_N_INF_120820_1	1	20439	1141.87	10276.8	25.39	7743
20210204 WBE 4plex UC Berkeley S43-S49	2021-02-04	Absolute Q 0021	M01BL212800037	BCoV	TAMRA	D_SEP_SEP011_120820_1	1	20472	329.88	2968.92	12.38	2631
20210204 WBE 4plex UC Berkeley S43-S49	2021-02-04	Absolute Q 0021	M01BL212800037	BCoV	TAMRA	D_SEP_SEP011_120820_1	1	20476	313.34	2820.06	12.03	2508
20210204 WBE 4plex UC Berkeley S43-S49	2021-02-04	Absolute Q 0021	M01BL212800037	BCoV	TAMRA	A_A_INF_120820_1	1	20472	611.68	5505.12	17.45	4609
20210204 WBE 4plex UC Berkeley S43-S49	2021-02-04	Absolute Q 0021	M01BL212800037	BCoV	TAMRA	A_A_INF_120820_1	1	20471	617.31	5555.79	17.55	4646
20210203 WBE 4plex UC Berkeley Demo S1-S7	2021-02-03	Absolute Q 0021	M01BL212800067	BCoV	TAMRA	L_L_INF_120720_1	1	20445	1221.68	10995.1	26.5	8161
20210203 WBE 4plex UC Berkeley Demo S1-S7	2021-02-03	Absolute Q 0021	M01BL212800067	BCoV	TAMRA	L_L_INF_120720_1	1	20395	1223.63	11012.7	26.56	8151
20210203 WBE 4plex UC Berkeley Demo S1-S7	2021-02-03	Absolute Q 0021	M01BL212800067	BCoV	TAMRA	L_L_INF_120820_1	1	20448	1104.14	9937.26	24.85	7545
20210203 WBE 4plex UC Berkeley Demo S1-S7	2021-02-03	Absolute Q 0021	M01BL212800067	BCoV	TAMRA	L_L_INF_120820_1	1	20446	1149.5	10345.5	25.49	7786
20210203 WBE 4plex UC Berkeley Demo S1-S7	2021-02-03	Absolute Q 0021	M01BL212800067	BCoV	TAMRA	M_M_INF_121020_1	1	20439	551.78	4966.02	16.47	4201
20210203 WBE 4plex UC Berkeley Demo S1-S7	2021-02-03	Absolute Q 0021	M01BL212800067	BCoV	TAMRA	M_M_INF_121020_1	1	20453	555.93	5003.37	16.54	4232
20210203 WBE 4plex UC Berkeley Demo S8-S14	2021-02-03	Absolute Q 0020	M01BL212800065	BCoV	TAMRA	D_OSP_INF_120820_1	1	20445	729.58	6566.22	19.34	5363
20210203 WBE 4plex UC Berkeley Demo S8-S14	2021-02-03	Absolute Q 0020	M01BL212800065	BCoV	TAMRA	D_OSP_INF_120820_1	1	20455	750.07	6750.63	19.65	5494
20210203 WBE 4plex UC Berkeley Demo S8-S14	2021-02-03	Absolute Q 0020	M01BL212800065	BCoV	TAMRA	B_B_RV_120820_1	1	20458	755.56	6800.04	19.74	5529
20210203 WBE 4plex UC Berkeley Demo S8-S14	2021-02-03	Absolute Q 0020	M01BL212800065	BCoV	TAMRA	B_B_RV_120820_1	1	20412	791.15	7120.35	20.3	5736
20210203 WBE 4plex UC Berkeley Demo S1-S7	2021-02-03	Absolute Q 0021	M01BL212800067	PMMoV	TYE665	G_G_INF_120820_1	1	20437	1232.68	11094.1	26.66	8214
20210203 WBE 4plex UC Berkeley Demo S1-S7	2021-02-03	Absolute Q 0021	M01BL212800067	PMMoV	TYE665	G_G_INF_120820_1	1	20448	1261.99	11357.9	27.06	8367
20210203 WBE 4plex UC Berkeley Demo S8-S14	2021-02-03	Absolute Q 0020	M01BL212800065	PMMoV	TYE665	L_L_INF_120920_1	1	20442	920.47	8284.23	22.21	6516
20210203 WBE 4plex UC Berkeley Demo S8-S14	2021-02-03	Absolute Q 0020	M01BL212800065	PMMoV	TYE665	L_L_INF_120920_1	1	20401	897.81	8080.29	21.9	6371
20210203 WBE 4plex UC Berkeley Demo S8-S14	2021-02-03	Absolute Q 0020	M01BL212800065	PMMoV	TYE665	D_SEP_Rosenburg_120820_1	1	20410	294.14	2647.26	11.65	2356
20210203 WBE 4plex UC Berkeley Demo S8-S14	2021-02-03	Absolute Q 0020	M01BL212800065	PMMoV	TYE665	D_SEP_Rosenburg_120820_1	1	20415	287.57	2588.13	11.51	2307
20210203 WBE 4plex UC Berkeley Demo S8-S14	2021-02-03	Absolute Q 0020	M01BL212800065	PMMoV	TYE665	D_SEP_Frank_120820_1	1	20442	3730.76	33576.8	63.03	16128
20210203 WBE 4plex UC Berkeley Demo S8-S14	2021-02-03	Absolute Q 0020	M01BL212800065	PMMoV	TYE665	D_SEP_Frank_120820_1	1	20451	3688.84	33199.6	62.32	16059
20210203 WBE 4plex UC Berkeley Demo S8-S14	2021-02-03	Absolute Q 0020	M01BL212800065	PMMoV	TYE665	I_I_INF_120920_1	1	20413	892.9	8036.1	21.82	6346
20210203 WBE 4plex UC Berkeley Demo S8-S14	2021-02-03	Absolute Q 0020	M01BL212800065	PMMoV	TYE665	I_I_INF_120920_1	1	20461	899.56	8096.04	21.9	6400
20210203 WBE 4plex UC Berkeley Demo S8-S14	2021-02-03	Absolute Q 0020	M01BL212800065	PMMoV	TYE665	B_B_SR_120820_1	1	20426	605.07	5445.63	17.36	4555
20210203 WBE 4plex UC Berkeley Demo S8-S14	2021-02-03	Absolute Q 0020	M01BL212800065	PMMoV	TYE665	B_B_SR_120820_1	1	20442	647.64	5828.76	18.05	4838
20210204 WBE 4plex UC Berkeley S15-S21	2021-02-04	Absolute Q 0021	M01BL212800036	PMMoV	TYE665	D_SEP_Friedman_120820_1	1	20363	62.4	561.6	5.13	523
20210204 WBE 4plex UC Berkeley S15-S21	2021-02-04	Absolute Q 0021	M01BL212800036	PMMoV	TYE665	D_SEP_Friedman_120820_1	1	20395	62.42	561.78	5.12	524
20210204 WBE 4plex UC Berkeley S15-S21	2021-02-04	Absolute Q 0021	M01BL212800036	PMMoV	TYE665	D_OSP_INF_121020_1	1	20447	1974.56	17771	36.82	11472
20210204 WBE 4plex UC Berkeley S15-S21	2021-02-04	Absolute Q 0021	M01BL212800036	PMMoV	TYE665	D_OSP_INF_121020_1	1	20442	1961.19	17650.7	36.64	11419
20210204 WBE 4plex UC Berkeley S15-S21	2021-02-04	Absolute Q 0021	M01BL212800036	PMMoV	TYE665	K_K_Concord_120920_1	1	20432	2429.4	21864.6	43.16	13013
20210204 WBE 4plex UC Berkeley S15-S21	2021-02-04	Absolute Q 0021	M01BL212800036	PMMoV	TYE665	K_K_Concord_120920_1	1	20418	2470.47	22234.2	43.76	13130
20210204 WBE 4plex UC Berkeley S15-S21	2021-02-04	Absolute Q 0021	M01BL212800036	PMMoV	TYE665	J_J_Kerr_121020_1	1	20416	223.14	2008.26	10.04	1814
20210204 WBE 4plex UC Berkeley S15-S21	2021-02-04	Absolute Q 0021	M01BL212800036	PMMoV	TYE665	J_J_Kerr_121020_1	1	20378	226.29	2036.61	10.12	1835
20210204 WBE 4plex UC Berkeley S15-S21	2021-02-04	Absolute Q 0021	M01BL212800036	PMMoV	TYE665	C_C_N49_120920_1	1	20415	710.85	6397.65	19.06	5237
20210204 WBE 4plex UC Berkeley S15-S21	2021-02-04	Absolute Q 0021	M01BL212800036	PMMoV	TYE665	C_C_N49_120920_1	1	20443	719.19	6472.71	19.18	5297
20210203 WBE 4plex UC Berkeley Demo S1-S7	2021-02-03	Absolute Q 0021	M01BL212800067	PMMoV	TYE665	N_N_Veteran_120820_1	1	20379	45.5	409.5	4.34	383
20210203 WBE 4plex UC Berkeley Demo S1-S7	2021-02-03	Absolute Q 0021	M01BL212800067	PMMoV	TYE665	N_N_Veteran_120820_1	1	20378	40.35	363.15	4.07	340
20210204 WBE 4plex UC Berkeley S15-S21	2021-02-04	Absolute Q 0021	M01BL212800036	PMMoV	TYE665	J_J_Park_121020_1	1	20437	2442.95	21986.5	43.35	13058
20210204 WBE 4plex UC Berkeley S15-S21	2021-02-04	Absolute Q 0021	M01BL212800036	PMMoV	TYE665	J_J_Park_121020_1	1	20424	2500.98	22508.8	44.19	13226
20210204 WBE 4plex UC Berkeley S15-S21	2021-02-04	Absolute Q 0021	M01BL212800036	PMMoV	TYE665	C_C_S68_120920_1	1	20429	518.48	4666.32	15.91	3972
20210204 WBE 4plex UC Berkeley S15-S21	2021-02-04	Absolute Q 0021	M01BL212800036	PMMoV	TYE665	C_C_S68_120920_1	1	20408	506.85	4561.65	15.71	3888
20210204 WBE 4plex UC Berkeley S22-S28	2021-02-04	Absolute Q 0022	M01BL212800083	PMMoV	TYE665	K_K_Concord_120820_1	1	20434	586.75	5280.75	17.06	4435
20210204 WBE 4plex UC Berkeley S22-S28	2021-02-04	Absolute Q 0022	M01BL212800083	PMMoV	TYE665	K_K_Concord_120820_1	1	20458	897.84	8080.56	21.87	6389
20210204 WBE 4plex UC Berkeley S22-S28	2021-02-04	Absolute Q 0022	M01BL212800083	PMMoV	TYE665	C_C_ADA_120920_1	1	20451	688.36	6195.24	18.69	5103
20210204 WBE 4plex UC Berkeley S22-S28	2021-02-04	Absolute Q 0022	M01BL212800083	PMMoV	TYE665	C_C_ADA_120920_1	1	20429	802.15	7219.35	20.46	5808
20210204 WBE 4plex UC Berkeley S22-S28	2021-02-04	Absolute Q 0022	M01BL212800083	PMMoV	TYE665	D_SEP_NS_121020_1	1	20434	2249.42	20244.8	40.63	12436
20210204 WBE 4plex UC Berkeley S22-S28	2021-02-04	Absolute Q 0022	M01BL212800083	PMMoV	TYE665	D_SEP_Frank_121020_1	1	20466	1055.49	9499.41	24.15	7287
20210204 WBE 4plex UC Berkeley S22-S28	2021-02-04	Absolute Q 0022	M01BL212800083	PMMoV	TYE665	D_SEP_Frank_121020_1	1	20467	1306.07	11754.6	27.66	8595
20210204 WBE 4plex UC Berkeley S22-S28	2021-02-04	Absolute Q 0022	M01BL212800083	PMMoV	TYE665	B_B_SD2_120920_1	1	20440	841.8	7576.2	21.05	6051
20210204 WBE 4plex UC Berkeley S22-S28	2021-02-04	Absolute Q 0022	M01BL212800083	PMMoV	TYE665	B_B_SD2_120920_1	1	20454	1154.42	10389.8	25.56	7815
20210204 WBE 4plex UC Berkeley S22-S28	2021-02-04	Absolute Q 0022	M01BL212800083	PMMoV	TYE665	B_B_SQ_120820_1	1	20452	647.43	5826.87	18.04	4839
20210204 WBE 4plex UC Berkeley S22-S28	2021-02-04	Absolute Q 0022	M01BL212800083	PMMoV	TYE665	B_B_SQ_120820_1	1	20453	884.85	7963.65	21.68	6311
20210204 WBE 4plex UC Berkeley S22-S28	2021-02-04	Absolute Q 0022	M01BL212800083	PMMoV	TYE665	D_SEP_Rosenburg_121020_1	1	20413	130.11	1170.99	7.54	1078
20210204 WBE 4plex UC Berkeley S22-S28	2021-02-04	Absolute Q 0022	M01BL212800083	PMMoV	TYE665	D_SEP_Rosenburg_121020_1	1	20438	228.95	2060.55	10.17	1861
20210204 WBE 4plex UC Berkeley Demo S29-S35	2021-02-04	Absolute Q 0020	M01BL212800064	PMMoV	TYE665	D_SEP_Friedman_121020_1	1	20462	28.41	255.69	3.37	241
20210204 WBE 4plex UC Berkeley Demo S29-S35	2021-02-04	Absolute Q 0020	M01BL212800064	PMMoV	TYE665	D_SEP_Friedman_121020_1	1	20479	51.49	463.41	4.62	435
20210203 WBE 4plex UC Berkeley Demo S1-S7	2021-02-03	Absolute Q 0021	M01BL212800067	PMMoV	TYE665	D_SEP_NF_121020_1	1	20400	4247.91	38231.2	72.07	16930
20210203 WBE 4plex UC Berkeley Demo S1-S7	2021-02-03	Absolute Q 0021	M01BL212800067	PMMoV	TYE665	D_SEP_NF_121020_1	1	20401	4346.07	39114.6	73.86	17070
20210204 WBE 4plex UC Berkeley Demo S29-S35	2021-02-04	Absolute Q 0020	M01BL212800064	PMMoV	TYE665	D_SEP_CH_121020_1	1	20458	1898.04	17082.4	35.76	11187
20210204 WBE 4plex UC Berkeley Demo S29-S35	2021-02-04	Absolute Q 0020	M01BL212800064	PMMoV	TYE665	D_SEP_CH_121020_1	1	20457	3975.69	35781.2	67.16	16559
20210204 WBE 4plex UC Berkeley Demo S29-S35	2021-02-04	Absolute Q 0020	M01BL212800064	PMMoV	TYE665	D_SEP_Koret_120820_1	1	20464	120.64	1085.76	7.24	1004
20210204 WBE 4plex UC Berkeley Demo S29-S35	2021-02-04	Absolute Q 0020	M01BL212800064	PMMoV	TYE665	D_SEP_Koret_120820_1	1	20479	154.03	1386.27	8.23	1274
20210204 WBE 4plex UC Berkeley Demo S29-S35	2021-02-04	Absolute Q 0020	M01BL212800064	PMMoV	TYE665	K_K_INF_120720_1	1	20478	1079.02	9711.18	24.48	7420
20210204 WBE 4plex UC Berkeley Demo S29-S35	2021-02-04	Absolute Q 0020	M01BL212800064	PMMoV	TYE665	K_K_INF_120720_1	1	20461	1443.17	12988.5	29.55	9252
20210204 WBE 4plex UC Berkeley Demo S29-S35	2021-02-04	Absolute Q 0020	M01BL212800064	PMMoV	TYE665	M_M_INF_120620_1	1	20446	1200.81	10807.3	26.21	8054
20210204 WBE 4plex UC Berkeley Demo S29-S35	2021-02-04	Absolute Q 0020	M01BL212800064	PMMoV	TYE665	M_M_INF_120620_1	1	20476	2042.14	18379.3	37.72	11738
20210204 WBE 4plex UC Berkeley Demo S29-S35	2021-02-04	Absolute Q 0020	M01BL212800064	PMMoV	TYE665	D_SEP_Koret_121020_1	1	20478	176.49	1588.41	8.85	1453
20210204 WBE 4plex UC Berkeley Demo S29-S35	2021-02-04	Absolute Q 0020	M01BL212800064	PMMoV	TYE665	D_SEP_Koret_121020_1	1	20480	224.85	2023.65	10.07	1833
20210204 WBE 4plex UC Berkeley Demo S29-S35	2021-02-04	Absolute Q 0020	M01BL212800064	PMMoV	TYE665	B_B_SQ_120620_1	1	20470	590.67	5316.03	17.11	4469
20210204 WBE 4plex UC Berkeley Demo S29-S35	2021-02-04	Absolute Q 0020	M01BL212800064	PMMoV	TYE665	B_B_SQ_120620_1	1	20479	1638.8	14749.2	32.2	10139
20210204 WBE 4plex UC Berkeley S36-S42	2021-02-04	Absolute Q 0022	M01BL212800021	PMMoV	TYE665	H_H_INF_120320_1	1	20459	207.26	1865.34	9.64	1694
20210204 WBE 4plex UC Berkeley S36-S42	2021-02-04	Absolute Q 0022	M01BL212800021	PMMoV	TYE665	H_H_INF_120320_1	1	20480	194.18	1747.62	9.31	1593
20210204 WBE 4plex UC Berkeley S36-S42	2021-02-04	Absolute Q 0022	M01BL212800021	PMMoV	TYE665	J_J_UCV_120820_1	1	20476	362.69	3264.21	13.03	2874
20210204 WBE 4plex UC Berkeley S36-S42	2021-02-04	Absolute Q 0022	M01BL212800021	PMMoV	TYE665	J_J_UCV_120820_1	1	20465	357.72	3219.48	12.94	2836
20210204 WBE 4plex UC Berkeley S36-S42	2021-02-04	Absolute Q 0022	M01BL212800021	PMMoV	TYE665	J_J_Kerr_120820_1	1	20468	567.17	5104.53	16.72	4311
20210204 WBE 4plex UC Berkeley S36-S42	2021-02-04	Absolute Q 0022	M01BL212800021	PMMoV	TYE665	J_J_Kerr_120820_1	1	20478	575.92	5183.28	16.86	4372
20210204 WBE 4plex UC Berkeley S36-S42	2021-02-04	Absolute Q 0022	M01BL212800021	PMMoV	TYE665	D_SEP_INF_120820_1	1	20476	1752.93	15776.4	33.76	10618
20210204 WBE 4plex UC Berkeley S36-S42	2021-02-04	Absolute Q 0022	M01BL212800021	PMMoV	TYE665	D_SEP_INF_120820_1	1	20474	1736.45	15628	33.54	10549
20210203 WBE 4plex UC Berkeley Demo S1-S7	2021-02-03	Absolute Q 0021	M01BL212800067	PMMoV	TYE665	K_K_INF_120920_1	1	20439	1987.02	17883.2	36.99	11514
20210203 WBE 4plex UC Berkeley Demo S1-S7	2021-02-03	Absolute Q 0021	M01BL212800067	PMMoV	TYE665	K_K_INF_120920_1	1	20404	1921.37	17292.3	36.12	11247
20210204 WBE 4plex UC Berkeley S36-S42	2021-02-04	Absolute Q 0022	M01BL212800021	PMMoV	TYE665	M_M_INF_120820_1	1	20436	1431.7	12885.3	29.41	9187
20210204 WBE 4plex UC Berkeley S36-S42	2021-02-04	Absolute Q 0022	M01BL212800021	PMMoV	TYE665	M_M_INF_120820_1	1	20479	1426.32	12836.9	29.3	9181
20210204 WBE 4plex UC Berkeley S36-S42	2021-02-04	Absolute Q 0022	M01BL212800021	PMMoV	TYE665	Q_Q_CMF_120720_1	1	20475	1757.19	15814.7	33.82	10635
20210204 WBE 4plex UC Berkeley S36-S42	2021-02-04	Absolute Q 0022	M01BL212800021	PMMoV	TYE665	Q_Q_CMF_120720_1	1	20478	1809.03	16281.3	34.52	10847
20210204 WBE 4plex UC Berkeley S36-S42	2021-02-04	Absolute Q 0022	M01BL212800021	PMMoV	TYE665	B_B_SQ_120520_1	1	20474	633.02	5697.18	17.8	4750
20210204 WBE 4plex UC Berkeley S36-S42	2021-02-04	Absolute Q 0022	M01BL212800021	PMMoV	TYE665	B_B_SQ_120520_1	1	20480	632.65	5693.85	17.79	4749
20210204 WBE 4plex UC Berkeley S43-S49	2021-02-04	Absolute Q 0021	M01BL212800037	PMMoV	TYE665	F_F_INF_120820_1	1	20456	271.02	2439.18	11.13	2186
20210204 WBE 4plex UC Berkeley S43-S49	2021-02-04	Absolute Q 0021	M01BL212800037	PMMoV	TYE665	F_F_INF_120820_1	1	20480	266.23	2396.07	11.02	2152
20210204 WBE 4plex UC Berkeley S43-S49	2021-02-04	Absolute Q 0021	M01BL212800037	PMMoV	TYE665	G_G_MCS_120820_1	1	20468	565.98	5093.82	16.7	4303
20210204 WBE 4plex UC Berkeley S43-S49	2021-02-04	Absolute Q 0021	M01BL212800037	PMMoV	TYE665	G_G_MCS_120820_1	1	20456	569.77	5127.93	16.77	4326
20210204 WBE 4plex UC Berkeley S43-S49	2021-02-04	Absolute Q 0021	M01BL212800037	PMMoV	TYE665	B_B_SQ_120720_1	1	20461	404.51	3640.59	13.84	3176
20210204 WBE 4plex UC Berkeley S43-S49	2021-02-04	Absolute Q 0021	M01BL212800037	PMMoV	TYE665	B_B_SQ_120720_1	1	20477	431.77	3885.93	14.35	3374
20210204 WBE 4plex UC Berkeley S43-S49	2021-02-04	Absolute Q 0021	M01BL212800037	PMMoV	TYE665	O_O_INF_120820_1	1	20478	655.85	5902.65	18.16	4900
20210204 WBE 4plex UC Berkeley S43-S49	2021-02-04	Absolute Q 0021	M01BL212800037	PMMoV	TYE665	O_O_INF_120820_1	1	20461	638.52	5746.68	17.89	4783
20210204 WBE 4plex UC Berkeley S43-S49	2021-02-04	Absolute Q 0021	M01BL212800037	PMMoV	TYE665	N_N_INF_120820_1	1	20463	1324.05	11916.5	27.91	8682
20210204 WBE 4plex UC Berkeley S43-S49	2021-02-04	Absolute Q 0021	M01BL212800037	PMMoV	TYE665	N_N_INF_120820_1	1	20439	1404.5	12640.5	29.03	9060
20210204 WBE 4plex UC Berkeley S43-S49	2021-02-04	Absolute Q 0021	M01BL212800037	PMMoV	TYE665	D_SEP_SEP011_120820_1	1	20472	444.97	4004.73	14.59	3467
20210204 WBE 4plex UC Berkeley S43-S49	2021-02-04	Absolute Q 0021	M01BL212800037	PMMoV	TYE665	D_SEP_SEP011_120820_1	1	20476	448.96	4040.64	14.66	3496
20210204 WBE 4plex UC Berkeley S43-S49	2021-02-04	Absolute Q 0021	M01BL212800037	PMMoV	TYE665	A_A_INF_120820_1	1	20472	128.24	1154.16	7.47	1066
20210204 WBE 4plex UC Berkeley S43-S49	2021-02-04	Absolute Q 0021	M01BL212800037	PMMoV	TYE665	A_A_INF_120820_1	1	20471	123.55	1111.95	7.33	1028
20210203 WBE 4plex UC Berkeley Demo S1-S7	2021-02-03	Absolute Q 0021	M01BL212800067	PMMoV	TYE665	L_L_INF_120720_1	1	20445	2950.01	26550.1	50.71	14470
20210203 WBE 4plex UC Berkeley Demo S1-S7	2021-02-03	Absolute Q 0021	M01BL212800067	PMMoV	TYE665	L_L_INF_120720_1	1	20395	2945.74	26511.7	50.71	14424
20210203 WBE 4plex UC Berkeley Demo S1-S7	2021-02-03	Absolute Q 0021	M01BL212800067	PMMoV	TYE665	L_L_INF_120820_1	1	20448	2324.13	20917.2	41.66	12690
20210203 WBE 4plex UC Berkeley Demo S1-S7	2021-02-03	Absolute Q 0021	M01BL212800067	PMMoV	TYE665	L_L_INF_120820_1	1	20446	2400.21	21601.9	42.73	12931
20210203 WBE 4plex UC Berkeley Demo S1-S7	2021-02-03	Absolute Q 0021	M01BL212800067	PMMoV	TYE665	M_M_INF_121020_1	1	20439	829.38	7464.42	20.87	5976
20210203 WBE 4plex UC Berkeley Demo S1-S7	2021-02-03	Absolute Q 0021	M01BL212800067	PMMoV	TYE665	M_M_INF_121020_1	1	20453	820.43	7383.87	20.72	5926
20210203 WBE 4plex UC Berkeley Demo S8-S14	2021-02-03	Absolute Q 0020	M01BL212800065	PMMoV	TYE665	D_OSP_INF_120820_1	1	20445	4210.73	37896.6	71.32	16913
20210203 WBE 4plex UC Berkeley Demo S8-S14	2021-02-03	Absolute Q 0020	M01BL212800065	PMMoV	TYE665	D_OSP_INF_120820_1	1	20455	4333.76	39003.8	73.54	17098
20210203 WBE 4plex UC Berkeley Demo S8-S14	2021-02-03	Absolute Q 0020	M01BL212800065	PMMoV	TYE665	B_B_RV_120820_1	1	20458	371.91	3347.19	13.22	2939
20210203 WBE 4plex UC Berkeley Demo S8-S14	2021-02-03	Absolute Q 0020	M01BL212800065	PMMoV	TYE665	B_B_RV_120820_1	1	20412	373.64	3362.76	13.27	2945

### Sheet: Table_S5
Table S5. Context sequences for ddPCR assays.
Target	Platform	Context sequence
N2	ddPCR	CTAATCAGACAAGGAACTGATTACAAACATTGGCCGCAAATTGCACAATTTGCCCCCAGCGCTTCAGCGTTCTTCGGAATGTCGCGCATTGGCATGGAAGTCACACCTTCGGGAACGTGGTTG
E	ddPCR	GAAGAGACAGGTACGTTAATAGTTAATAGCGTACTTCTTTTTCTTGCTTTCGTGGTATTCTTGCTAGTTACACTAGCCATCCTTACTGCGCTTCGATTGTGTGCGTACTGCTGCAATATTGTT
PMMoV	ddPCR	TACATTAGGCGTAGATCCATTGGTGGCAGCAAAGGTAATGGTAGCTGTGGTTTCAAATGAGAGT GGTTTGACCTTAACGTTTGAGAGGCCTACCGAAGCAAATGTCGCACTTGCATTGCAACCGACA ATTACATCAAAGGAGGAAGGTTCGTTGAAGATTGTGTCGTCAGACGTAGGTGAGTCCTCAA
MHV	ddPCR	TCCTTAAGGAATGGAACTTCTCGTTGGGCATTATACTACTCTTTATTACTATCATACTACAGTTCGGTTACACGAGCCGTAGCATGTTTATCTATGTTGTGAAAATGATAATCTTGTGGTTAA

### Sheet: Table_S6
Table S6. Digital droplet PCR raw data. Data from for N2, E, and MHV resulted from a triplex assay, while the N1 and PMMoV assays were performed in singleplex.
Target	Sample	Dilution	gc_per_uL_rxn_mixture	gc_per_uL_RNA	Positives	Result	spike_MHV_gc	Accepted Droplets	Plate	Lambda
N2	Q_Q_CMF_120720_1	1	1.37	3.04444	19	NaN	708000	16325	Triplex Set 1	0.00116454
N2	Q_Q_CMF_120720_1	10	0.13	2.88889	2	NaN	708000	17850	Triplex Set 1	0.000112051
N2	B_B_SQ_120520_1	1	0.08	0.177778	1	NaN	708000	14407	Triplex Set 1	6.94131e-05
N2	B_B_SQ_120520_1	10	0	0	0	NaN	708000	16172	Triplex Set 1	0
N2	B_B_SQ_120620_1	1	0.07	0.155556	1	NaN	708000	15836	Triplex Set 1	6.31493e-05
N2	B_B_SQ_120620_1	10	0	0	0	NaN	708000	14387	Triplex Set 1	0
N2	H_H_INF_120320_1	1	2.13	4.73333	26	NaN	708000	14361	Triplex Set 1	0.0018121
N2	H_H_INF_120320_1	10	0.32	7.11111	4	NaN	708000	14489	Triplex Set 1	0.00027611
N2	J_J_UCV_120820_1	1	19.38	43.0667	254	NaN	708000	15543	Triplex Set 1	0.0164768
N2	J_J_UCV_120820_1	10	2.08	46.2222	30	NaN	708000	16969	Triplex Set 1	0.00176949
N2	J_J_Kerr_120820_1	1	0.38	0.844444	4	NaN	708000	12467	Triplex Set 1	0.000320899
N2	J_J_Kerr_120820_1	10	0	0	0	NaN	708000	15154	Triplex Set 1	0
N2	K_K_INF_120720_1	1	10.78	23.9556	144	NaN	708000	15783	Triplex Set 1	0.00916562
N2	K_K_INF_120720_1	10	1.15	25.5556	14	NaN	708000	14375	Triplex Set 1	0.000974388
N2	M_M_INF_120620_1	1	18.35	40.7778	222	NaN	708000	14348	Triplex Set 1	0.0155935
N2	M_M_INF_120620_1	10	2.53	56.2222	33	NaN	708000	15359	Triplex Set 1	0.00215089
N2	M_M_INF_120820_1	1	23.68	52.6222	279	NaN	708000	14001	Triplex Set 1	0.0201284
N2	M_M_INF_120820_1	10	2.5	55.5556	29	NaN	708000	13681	Triplex Set 1	0.00212198
N2	N_N_INF_120820_1	1	64.66	143.689	874	NaN	708000	16342	Triplex Set 1	0.0549651
N2	N_N_INF_120820_1	10	9.67	214.889	120	NaN	708000	14654	Triplex Set 1	0.0082226
N2	D_SEP_SEP011_120820_1	1	6.68	14.8444	80	NaN	708000	14131	Triplex Set 1	0.0056774
N2	D_SEP_SEP011_120820_1	10	1.28	28.4444	15	NaN	708000	13847	Triplex Set 1	0.00108385
N2	D_SEP_INF_120820_1	1	4.43	9.84444	34	NaN	708000	9043	Triplex Set 1	0.0037669
N2	D_SEP_INF_120820_1	10	0.57	12.6667	7	NaN	708000	14397	Triplex Set 1	0.000486331
N2	D_SEP_Frank_120820_1	1	0	0	0	NaN	708000	17059	Triplex Set 1	0
N2	D_SEP_Frank_120820_1	10	0	0	0	NaN	708000	13717	Triplex Set 1	0
N2	D_OSP_INF_120820_1	1	6.07	13.4889	74	NaN	708000	14390	Triplex Set 1	0.00515573
N2	D_OSP_INF_120820_1	10	1.28	28.4444	14	NaN	708000	12915	Triplex Set 1	0.0010846
N2	I_I_INF_120920_1	1	11.37	25.2667	142	NaN	7080000	14767	Triplex Set 1	0.00966257
N2	I_I_INF_120920_1	10	2.18	48.4444	29	NaN	7080000	15671	Triplex Set 1	0.00185227
N2	D_SEP_Friedman_120820_1	1	15	33.3333	192	NaN	708000	15159	Triplex Set 1	0.0127466
N2	D_SEP_Friedman_120820_1	10	1.79	39.7778	24	NaN	708000	15756	Triplex Set 1	0.00152439
N2	D_SEP_Koret_120820_1	1	0.13	0.288889	2	NaN	708000	17963	Triplex Set 1	0.000111346
N2	D_SEP_Koret_120820_1	10	0	0	0	NaN	708000	15670	Triplex Set 1	0
N2	O_O_INF_120820_1	1	89.14	198.089	1081	NaN	708000	14815	Triplex Set 1	0.0757657
N2	O_O_INF_120820_1	10	11.68	259.556	137	NaN	708000	13869	Triplex Set 1	0.00992726
N2	G_G_INF_120820_1	1	1.39	3.08889	18	NaN	708000	15214	Triplex Set 1	0.00118382
N2	G_G_INF_120820_1	10	0.18	4	2	NaN	708000	13029	Triplex Set 1	0.000153516
N2	G_G_MCS_120820_1	1	6.17	13.7111	83	NaN	708000	15868	Triplex Set 1	0.00524438
N2	G_G_MCS_120820_1	10	0.75	16.6667	9	NaN	708000	14078	Triplex Set 1	0.0006395
N2	F_F_INF_120820_1	1	4.42	9.82222	54	NaN	708000	14396	Triplex Set 1	0.00375809
N2	F_F_INF_120820_1	10	0.75	16.6667	9	NaN	708000	14038	Triplex Set 1	0.000641323
N2	L_L_INF_120720_1	1	22.9	50.8889	280	NaN	708000	14524	Triplex Set 1	0.0194667
N2	L_L_INF_120720_1	10	3.07	68.2222	35	NaN	708000	13424	Triplex Set 1	0.00261068
N2	NTC	1	0	0	0	NaN		14566	Triplex Set 1	0
N2	NTC	10	0	0	0	NaN		13928	Triplex Set 1	0
N2	PC	1	11.8626	26.3614	151	NaN		15051	Triplex Set 1	0.0100832
N2	PC+MHV	1	22.0523	49.0052	261	NaN		14055	Triplex Set 1	0.0187445
N2	L_L_INF_120820_1	1	28.54	63.4222	338	NaN	708000	14104	Triplex Set 2	0.0242567
N2	L_L_INF_120820_1	10	4.14	92	41	NaN	708000	11677	Triplex Set 2	0.00351735
N2	A_A_INF_120820_1	1	3.45	7.66667	38	NaN	708000	12981	Triplex Set 2	0.00293165
N2	A_A_INF_120820_1	10	0.59	13.1111	7	NaN	708000	13911	Triplex Set 2	0.000503326
N2	K_K_INF_120920_1	1	13.14	29.2	160	NaN	7080000	14405	Triplex Set 3	0.0111694
N2	K_K_INF_120920_1	10	0.98	21.7778	11	NaN	7080000	13258	Triplex Set 2	0.000830032
N2	L_L_INF_120920_1	1	14.88	33.0667	185	NaN	7080000	14718	Triplex Set 2	0.0126493
N2	L_L_INF_120920_1	10	1.38	30.6667	17	NaN	7080000	14539	Triplex Set 2	0.00116995
N2	M_M_INF_121020_1	1	27.86	61.9111	299	NaN	7080000	12775	Triplex Set 2	0.0236833
N2	M_M_INF_121020_1	10	2.94	65.3333	36	NaN	7080000	14433	Triplex Set 2	0.0024974
N2	N_N_Veteran_120820_1	1	0.08	0.177778	1	NaN	708000	15669	Triplex Set 2	6.38223e-05
N2	N_N_Veteran_120820_1	10	0.16	3.55556	2	NaN	708000	14949	Triplex Set 2	0.000133797
N2	C_C_ADA_120920_1	1	2.66	5.91111	34	NaN	7080000	15050	Triplex Set 2	0.00226169
N2	C_C_ADA_120920_1	10	0.86	19.1111	12	NaN	7080000	16349	Triplex Set 2	0.000734259
N2	B_B_SQ_120820_1	1	0.52	1.15556	6	NaN	7080000	13519	Triplex Set 2	0.000443918
N2	B_B_SQ_120820_1	10	0.09	2	1	NaN	7080000	13234	Triplex Set 2	7.55658e-05
N2	B_B_RV_120820_1	1	4.82	10.7111	66	NaN	7080000	16143	Triplex Set 2	0.00409684
N2	B_B_RV_120820_1	10	0.5	11.1111	6	NaN	7080000	14040	Triplex Set 2	0.000427442
N2	B_B_SR_120820_1	1	18.08	40.1778	247	NaN	7080000	16198	Triplex Set 2	0.0153663
N2	B_B_SR_120820_1	10	2.01	44.6667	25	NaN	7080000	14616	Triplex Set 2	0.00171192
N2	B_B_SD2_120920_1	1	8.21	18.2444	104	NaN	7080000	14950	Triplex Set 2	0.00698083
N2	B_B_SD2_120920_1	10	0.66	14.6667	8	NaN	7080000	14242	Triplex Set 2	0.000561877
N2	B_B_SQ_120720_1	1	0	0	0	NaN	7080000	12682	Triplex Set 2	0
N2	B_B_SQ_120720_1	10	0.09	2	1	NaN	7080000	13468	Triplex Set 2	7.42528e-05
N2	K_K_Concord_120920_1	1	26.75	59.4444	300	NaN	7080000	13343	Triplex Set 2	0.0227403
N2	K_K_Concord_120920_1	10	4.77	106	57	NaN	7080000	14081	Triplex Set 2	0.00405622
N2	C_C_S68_120920_1	1	23	51.1111	305	NaN	7080000	15754	Triplex Set 2	0.01955
N2	C_C_S68_120920_1	10	2.15	47.7778	24	NaN	7080000	13136	Triplex Set 2	0.00182871
N2	K_K_Concord_120820_1	1	16.95	37.6667	200	NaN	7080000	13983	Triplex Set 2	0.0144064
N2	K_K_Concord_120820_1	10	1.58	35.1111	18	NaN	7080000	13432	Triplex Set 2	0.00134098
N2	C_C_N49_120920_1	1	3.75	8.33333	43	NaN	7080000	13515	Triplex Set 2	0.00318672
N2	C_C_N49_120920_1	10	0.84	18.6667	10	NaN	7080000	14004	Triplex Set 2	0.000714337
N2	J_J_Park_121020_1	1	4.02	8.93333	52	NaN	7080000	15254	Triplex Set 2	0.00341477
N2	J_J_Park_121020_1	10	0.69	15.3333	9	NaN	7080000	15376	Triplex Set 2	0.000585499
N2	J_J_Kerr_121020_1	1	0.22	0.488889	3	NaN	7080000	16323	Triplex Set 2	0.000183807
N2	J_J_Kerr_121020_1	10	0	0	0	NaN	7080000	16349	Triplex Set 2	0
N2	D_SEP_Koret_121020_1	1	5.06	11.2444	65	NaN	7080000	15143	Triplex Set 2	0.00430165
N2	D_SEP_Koret_121020_1	10	1.03	22.8889	13	NaN	7080000	14826	Triplex Set 2	0.000877223
N2	D_SEP_NS_121020_1	1	4.57	10.1556	51	NaN	7080000	13142	Triplex Set 2	0.00388824
N2	D_SEP_NS_121020_1	10	0.8	17.7778	10	NaN	7080000	14688	Triplex Set 2	0.00068106
N2	D_SEP_NF_121020_1	1	18.9	42	213	NaN	7080000	13363	Triplex Set 2	0.0160679
N2	D_SEP_NF_121020_1	10	1.76	39.1111	21	NaN	7080000	14070	Triplex Set 2	0.00149365
N2	D_SEP_Rosenburg_121020_1	1	107.4	238.667	1303	NaN	7080000	14934	Triplex Set 2	0.0912939
N2	D_SEP_Rosenburg_121020_1	10	9.78	217.333	128	NaN	7080000	15460	Triplex Set 2	0.0083139
N2	D_SEP_Friedman_121020_1	1	23.2	51.5556	251	NaN	7080000	12852	Triplex Set 2	0.0197233
N2	D_SEP_Friedman_121020_1	10	2.98	66.2222	36	NaN	7080000	14254	Triplex Set 2	0.0025288
N2	D_SEP_CH_121020_1	1	8.95	19.8889	102	NaN	7080000	13460	Triplex Set 2	0.00760687
N2	D_SEP_CH_121020_1	10	1.94	43.1111	23	NaN	7080000	13987	Triplex Set 2	0.00164574
N2	D_OSP_INF_121020_1	1	9.43	20.9556	135	NaN	7080000	16906	Triplex Set 2	0.00801738
N2	D_OSP_INF_121020_1	10	0.9	20	11	NaN	7080000	14355	Triplex Set 2	0.000766577
N2	D_SEP_Frank_121020_1	1	0	0	0	NaN	7080000	14420	Triplex Set 2	0
N2	D_SEP_Frank_121020_1	10	0	0	0	NaN	7080000	13602	Triplex Set 2	0
N2	D_SEP_INF_121020_1	1	9.48	21.0667	114	NaN	7080000	14203	Triplex Set 2	0.00805886
N2	D_SEP_INF_121020_1	10	1.36	30.2222	17	NaN	7080000	14691	Triplex Set 2	0.00115784
N2	NTC	1	0	0	0	NaN		15624	Triplex Set 2	0
N2	NTC	10	0	0	0	NaN		13848	Triplex Set 2	0
N2	PC	1	11.86	26.3556	151	NaN		15919	Triplex Set 2	0.00953079
N2	PC+MHV	1	22.05	49	261	NaN		15483	Triplex Set 2	0.0170009
N2	PC+MHV	1	22.05	49	261	NaN		15483	Triplex Set 2	0.0170009
E	Q_Q_CMF_120720_1	1	0.72	1.6	10	NaN	708000	16325	Triplex Set 1	0.000612745
E	Q_Q_CMF_120720_1	10	0.13	2.88889	2	NaN	708000	17850	Triplex Set 1	0.000112051
E	B_B_SQ_120520_1	1	0	0	0	NaN	708000	14407	Triplex Set 1	0
E	B_B_SQ_120520_1	10	0	0	0	NaN	708000	16172	Triplex Set 1	0
E	B_B_SQ_120620_1	1	0.07	0.155556	1	NaN	708000	15836	Triplex Set 1	6.31493e-05
E	B_B_SQ_120620_1	10	0	0	0	NaN	708000	14387	Triplex Set 1	0
E	H_H_INF_120320_1	1	1.8	4	22	NaN	708000	14361	Triplex Set 1	0.0015331
E	H_H_INF_120320_1	10	0.41	9.11111	5	NaN	708000	14489	Triplex Set 1	0.000345149
E	J_J_UCV_120820_1	1	14.7	32.6667	193	NaN	708000	15543	Triplex Set 1	0.0124949
E	J_J_UCV_120820_1	10	1.94	43.1111	28	NaN	708000	16969	Triplex Set 1	0.00165143
E	J_J_Kerr_120820_1	1	0.28	0.622222	3	NaN	708000	12467	Triplex Set 1	0.000240664
E	J_J_Kerr_120820_1	10	0	0	0	NaN	708000	15154	Triplex Set 1	0
E	K_K_INF_120720_1	1	9.73	21.6222	130	NaN	708000	15783	Triplex Set 1	0.00827082
E	K_K_INF_120720_1	10	1.06	23.5556	13	NaN	708000	14375	Triplex Set 1	0.000904757
E	M_M_INF_120620_1	1	16.1	35.7778	195	NaN	708000	14348	Triplex Set 1	0.0136839
E	M_M_INF_120620_1	10	1.53	34	20	NaN	708000	15359	Triplex Set 1	0.00130302
E	M_M_INF_120820_1	1	17.86	39.6889	211	NaN	708000	14001	Triplex Set 1	0.0151851
E	M_M_INF_120820_1	10	2.5	55.5556	29	NaN	708000	13681	Triplex Set 1	0.00212198
E	N_N_INF_120820_1	1	57.54	127.867	780	NaN	708000	16342	Triplex Set 1	0.0489064
E	N_N_INF_120820_1	10	7.25	161.111	90	NaN	708000	14654	Triplex Set 1	0.00616061
E	D_SEP_SEP011_120820_1	1	5.26	11.6889	63	NaN	708000	14131	Triplex Set 1	0.00446825
E	D_SEP_SEP011_120820_1	10	0.85	18.8889	10	NaN	708000	13847	Triplex Set 1	0.000722439
E	D_SEP_INF_120820_1	1	3.78	8.4	29	NaN	708000	9043	Triplex Set 1	0.00321205
E	D_SEP_INF_120820_1	10	0.74	16.4444	9	NaN	708000	14397	Triplex Set 1	0.000625326
E	D_SEP_Frank_120820_1	1	3.38	7.51111	49	NaN	708000	17059	Triplex Set 1	0.00287652
E	D_SEP_Frank_120820_1	10	0	0	0	NaN	708000	13717	Triplex Set 1	0
E	D_OSP_INF_120820_1	1	4.59	10.2	56	NaN	708000	14390	Triplex Set 1	0.00389918
E	D_OSP_INF_120820_1	10	0.64	14.2222	7	NaN	708000	12915	Triplex Set 1	0.000542152
E	I_I_INF_120920_1	1	10.89	24.2	136	NaN	7080000	14767	Triplex Set 1	0.0092524
E	I_I_INF_120920_1	10	2.63	58.4444	35	NaN	7080000	15671	Triplex Set 1	0.00223592
E	D_SEP_Friedman_120820_1	1	6.69	14.8667	86	NaN	708000	15159	Triplex Set 1	0.00568935
E	D_SEP_Friedman_120820_1	10	0.45	10	6	NaN	708000	15756	Triplex Set 1	0.00038088
E	D_SEP_Koret_120820_1	1	0	0	0	NaN	708000	17963	Triplex Set 1	0
E	D_SEP_Koret_120820_1	10	0	0	0	NaN	708000	15670	Triplex Set 1	0
E	O_O_INF_120820_1	1	75.51	167.8	921	NaN	708000	14815	Triplex Set 1	0.0641831
E	O_O_INF_120820_1	10	8.26	183.556	97	NaN	708000	13869	Triplex Set 1	0.00701859
E	G_G_INF_120820_1	1	1.55	3.44444	20	NaN	708000	15214	Triplex Set 1	0.00131544
E	G_G_INF_120820_1	10	0.18	4	2	NaN	708000	13029	Triplex Set 1	0.000153516
E	G_G_MCS_120820_1	1	4.9	10.8889	66	NaN	708000	15868	Triplex Set 1	0.00416799
E	G_G_MCS_120820_1	10	1	22.2222	12	NaN	708000	14078	Triplex Set 1	0.000852757
E	F_F_INF_120820_1	1	4.18	9.28889	51	NaN	708000	14396	Triplex Set 1	0.00354894
E	F_F_INF_120820_1	10	0.34	7.55556	4	NaN	708000	14038	Triplex Set 1	0.000284981
E	L_L_INF_120720_1	1	22.08	49.0667	270	NaN	708000	14524	Triplex Set 1	0.0187649
E	L_L_INF_120720_1	10	2.63	58.4444	30	NaN	708000	13424	Triplex Set 1	0.0022373
E	NTC	1	0	0	0	NaN		14566	Triplex Set 1	0
E	NTC	10	0	0	0	NaN		13928	Triplex Set 1	0
E	PC	1	6.0342	13.4093	77	NaN		15051	Triplex Set 1	0.00512907
E	PC+MHV	10	9.83445	218.543	117	NaN		14055	Triplex Set 1	0.00835928
E	L_L_INF_120820_1	1	23.17	51.4889	275	NaN	708000	14104	Triplex Set 2	0.0196906
E	L_L_INF_120820_1	10	2.72	60.4444	27	NaN	708000	11677	Triplex Set 2	0.00231492
E	A_A_INF_120820_1	1	2.9	6.44444	32	NaN	708000	12981	Triplex Set 2	0.00246818
E	A_A_INF_120820_1	10	0.25	5.55556	3	NaN	708000	13911	Triplex Set 2	0.00021568
E	K_K_INF_120920_1	1	9.84	21.8667	120	NaN	7080000	14405	Triplex Set 3	0.00836533
E	K_K_INF_120920_1	10	0.71	15.7778	8	NaN	7080000	13258	Triplex Set 2	0.000603591
E	L_L_INF_120920_1	1	12.54	27.8667	156	NaN	7080000	14718	Triplex Set 2	0.0106558
E	L_L_INF_120920_1	10	1.13	25.1111	14	NaN	7080000	14539	Triplex Set 2	0.000963391
E	M_M_INF_121020_1	1	19.31	42.9111	208	NaN	7080000	12775	Triplex Set 2	0.0164158
E	M_M_INF_121020_1	10	2.12	47.1111	26	NaN	7080000	14433	Triplex Set 2	0.00180305
E	N_N_Veteran_120820_1	1	0.15	0.333333	2	NaN	708000	15669	Triplex Set 2	0.000127649
E	N_N_Veteran_120820_1	10	0	0	0	NaN	708000	14949	Triplex Set 2	0
E	C_C_ADA_120920_1	1	2.35	5.22222	30	NaN	7080000	15050	Triplex Set 2	0.00199534
E	C_C_ADA_120920_1	10	0.58	12.8889	8	NaN	7080000	16349	Triplex Set 2	0.000489446
E	B_B_SQ_120820_1	1	0	0	0	NaN	7080000	13519	Triplex Set 2	0
E	B_B_SQ_120820_1	10	0	0	0	NaN	7080000	13234	Triplex Set 2	0
E	B_B_RV_120820_1	1	4.02	8.93333	55	NaN	7080000	16143	Triplex Set 2	0.00341287
E	B_B_RV_120820_1	10	0.08	1.77778	1	NaN	7080000	14040	Triplex Set 2	7.12276e-05
E	B_B_SR_120820_1	1	14.84	32.9778	203	NaN	7080000	16198	Triplex Set 2	0.0126116
E	B_B_SR_120820_1	10	1.53	34	19	NaN	7080000	14616	Triplex Set 2	0.00130079
E	B_B_SD2_120920_1	1	4.97	11.0444	63	NaN	7080000	14950	Triplex Set 2	0.00422295
E	B_B_SD2_120920_1	10	0.66	14.6667	8	NaN	7080000	14242	Triplex Set 2	0.000561877
E	B_B_SQ_120720_1	1	0	0	0	NaN	7080000	12682	Triplex Set 2	0
E	B_B_SQ_120720_1	10	0	0	0	NaN	7080000	13468	Triplex Set 2	0
E	K_K_Concord_120920_1	1	22.79	50.6444	256	NaN	7080000	13343	Triplex Set 2	0.0193725
E	K_K_Concord_120920_1	10	2.51	55.7778	30	NaN	7080000	14081	Triplex Set 2	0.0021328
E	C_C_S68_120920_1	1	17.53	38.9556	233	NaN	7080000	15754	Triplex Set 2	0.0149004
E	C_C_S68_120920_1	10	2.24	49.7778	25	NaN	7080000	13136	Triplex Set 2	0.00190498
E	K_K_Concord_120820_1	1	12.6	28	149	NaN	7080000	13983	Triplex Set 2	0.010713
E	K_K_Concord_120820_1	10	1.58	35.1111	18	NaN	7080000	13432	Triplex Set 2	0.00134098
E	C_C_N49_120920_1	1	2.44	5.42222	28	NaN	7080000	13515	Triplex Set 2	0.00207392
E	C_C_N49_120920_1	10	0.92	20.4444	11	NaN	7080000	14004	Triplex Set 2	0.000785799
E	J_J_Park_121020_1	1	2.93	6.51111	38	NaN	7080000	15254	Triplex Set 2	0.00249426
E	J_J_Park_121020_1	10	1	22.2222	13	NaN	7080000	15376	Triplex Set 2	0.000845831
E	J_J_Kerr_121020_1	1	0.07	0.155556	1	NaN	7080000	16323	Triplex Set 2	6.12651e-05
E	J_J_Kerr_121020_1	10	0	0	0	NaN	7080000	16349	Triplex Set 2	0
E	D_SEP_Koret_121020_1	1	4.12	9.15556	53	NaN	7080000	15143	Triplex Set 2	0.00350611
E	D_SEP_Koret_121020_1	10	0.71	15.7778	9	NaN	7080000	14826	Triplex Set 2	0.000607226
E	D_SEP_NS_121020_1	1	3.5	7.77778	39	NaN	7080000	13142	Triplex Set 2	0.002972
E	D_SEP_NS_121020_1	10	0.24	5.33333	3	NaN	7080000	14688	Triplex Set 2	0.000204269
E	D_SEP_NF_121020_1	1	14.26	31.6889	161	NaN	7080000	13363	Triplex Set 2	0.0121214
E	D_SEP_NF_121020_1	10	2.01	44.6667	24	NaN	7080000	14070	Triplex Set 2	0.00170721
E	D_SEP_Rosenburg_121020_1	1	82.22	182.711	1008	NaN	7080000	14934	Triplex Set 2	0.0698829
E	D_SEP_Rosenburg_121020_1	10	7.86	174.667	103	NaN	7080000	15460	Triplex Set 2	0.00668465
E	D_SEP_Friedman_121020_1	1	12.7	28.2222	138	NaN	7080000	12852	Triplex Set 2	0.0107957
E	D_SEP_Friedman_121020_1	10	1.9	42.2222	23	NaN	7080000	14254	Triplex Set 2	0.00161489
E	D_SEP_CH_121020_1	1	6.75	15	77	NaN	7080000	13460	Triplex Set 2	0.00573708
E	D_SEP_CH_121020_1	10	1.35	30	16	NaN	7080000	13987	Triplex Set 2	0.00114457
E	D_OSP_INF_121020_1	1	6.21	13.8	89	NaN	7080000	16906	Triplex Set 2	0.00527831
E	D_OSP_INF_121020_1	10	0.74	16.4444	9	NaN	7080000	14355	Triplex Set 2	0.000627156
E	D_SEP_Frank_121020_1	1	0	0	0	NaN	7080000	14420	Triplex Set 2	0
E	D_SEP_Frank_121020_1	10	0	0	0	NaN	7080000	13602	Triplex Set 2	0
E	D_SEP_INF_121020_1	1	4.98	11.0667	60	NaN	7080000	14203	Triplex Set 2	0.00423341
E	D_SEP_INF_121020_1	10	0.8	17.7778	10	NaN	7080000	14691	Triplex Set 2	0.000680921
E	NTC	1	0	0	0	NaN		15624	Triplex Set 2	0
E	NTC	10	0	0	0	NaN		13848	Triplex Set 2	0
E	PC	1	6.03	13.4	77	NaN		15919	Triplex Set 2	0.00484872
E	PC+MHV	10	9.83	218.444	117	NaN		15483	Triplex Set 2	0.00758537
E	PC+MHV	10	9.83	218.444	117	NaN		15483	Triplex Set 2	0.00758537
MHV	Q_Q_CMF_120720_1	1	2180.1	4844.67	13766	NaN	708000	16325	SARS set 1	1.85308
MHV	Q_Q_CMF_120720_1	10	239.92	5331.56	3293	NaN	708000	17850	SARS set 1	0.203932
MHV	B_B_SQ_120520_1	1	797.08	1771.29	7090	NaN	708000	14407	SARS set 1	0.677514
MHV	B_B_SQ_120520_1	10	90.08	2001.78	1192	NaN	708000	16172	SARS set 1	0.0765654
MHV	B_B_SQ_120620_1	1	1251.24	2780.53	10369	NaN	708000	15836	SARS set 1	1.06356
MHV	B_B_SQ_120620_1	10	143.13	3180.67	1648	NaN	708000	14387	SARS set 1	0.121657
MHV	H_H_INF_120320_1	1	757.84	1684.09	6820	NaN	708000	14361	SARS set 1	0.644161
MHV	H_H_INF_120320_1	10	86.14	1914.22	1023	NaN	708000	14489	SARS set 1	0.0732218
MHV	J_J_UCV_120820_1	1	1908.16	4240.36	12473	NaN	708000	15543	SARS set 1	1.62193
MHV	J_J_UCV_120820_1	10	199.35	4430	2645	NaN	708000	16969	SARS set 1	0.169452
MHV	J_J_Kerr_120820_1	1	1095	2433.33	0	NaN	708000	12467	SARS set 1	0
MHV	J_J_Kerr_120820_1	10	117.12	2602.67	1436	NaN	708000	15154	SARS set 1	0.0995557
MHV	K_K_INF_120720_1	1	909.87	2021.93	8500	NaN	708000	15783	SARS set 1	0.773391
MHV	K_K_INF_120720_1	10	103.45	2298.89	1210	NaN	708000	14375	SARS set 1	0.0879288
MHV	M_M_INF_120620_1	1	1157.31	2571.8	8983	NaN	708000	14348	SARS set 1	0.983714
MHV	M_M_INF_120620_1	10	139.12	3091.56	1713	NaN	708000	15359	SARS set 1	0.118255
MHV	M_M_INF_120820_1	1	800.02	1777.82	6908	NaN	708000	14001	SARS set 1	0.68002
MHV	M_M_INF_120820_1	10	82.73	1838.44	929	NaN	708000	13681	SARS set 1	0.0703199
MHV	N_N_INF_120820_1	1	1376.01	3057.8	11268	NaN	708000	16342	SARS set 1	1.16961
MHV	N_N_INF_120820_1	10	158.77	3528.22	1850	NaN	708000	14654	SARS set 1	0.134956
MHV	D_SEP_SEP011_120820_1	1	379.48	843.289	3896	NaN	708000	14131	SARS set 1	0.322558
MHV	D_SEP_SEP011_120820_1	10	45.38	1008.44	524	NaN	708000	13847	SARS set 1	0.0385767
MHV	D_SEP_INF_120820_1	1	387.19	860.422	2536	NaN	708000	9043	SARS set 1	0.329112
MHV	D_SEP_INF_120820_1	10	57.27	1272.67	684	NaN	708000	14397	SARS set 1	0.0486756
MHV	D_SEP_Frank_120820_1	1	188.05	417.889	2520	NaN	708000	17059	SARS set 1	0.159843
MHV	D_SEP_Frank_120820_1	10	91.65	2036.67	1028	NaN	708000	13717	SARS set 1	0.0779005
MHV	D_OSP_INF_120820_1	1	756.78	1681.73	6827	NaN	708000	14390	SARS set 1	0.643266
MHV	D_OSP_INF_120820_1	10	99.46	2210.22	1047	NaN	708000	12915	SARS set 1	0.0845437
MHV	I_I_INF_120920_1	1	6183.94	13742.1	14690	NaN	7080000	14767	SARS set 1	5.25634
MHV	I_I_INF_120920_1	10	2058.48	45744	12947	NaN	7080000	15671	SARS set 1	1.74971
MHV	D_SEP_Friedman_120820_1	1	1571.54	3492.31	11173	NaN	708000	15159	SARS set 1	1.33581
MHV	D_SEP_Friedman_120820_1	10	193.71	4304.67	2392	NaN	708000	15756	SARS set 1	0.164657
MHV	D_SEP_Koret_120820_1	1	581.79	1292.87	7008	NaN	708000	17963	SARS set 1	0.494518
MHV	D_SEP_Koret_120820_1	10	67.04	1489.78	868	NaN	708000	15670	SARS set 1	0.0569857
MHV	O_O_INF_120820_1	1	1176.72	2614.93	9366	NaN	708000	14815	SARS set 1	1.00021
MHV	O_O_INF_120820_1	10	132.95	2954.44	1482	NaN	708000	13869	SARS set 1	0.113009
MHV	G_G_INF_120820_1	1	731.9	1626.44	7047	NaN	708000	15214	SARS set 1	0.622114
MHV	G_G_INF_120820_1	10	97.77	2172.67	1039	NaN	708000	13029	SARS set 1	0.0831047
MHV	G_G_MCS_120820_1	1	755.49	1678.87	7519	NaN	708000	15868	SARS set 1	0.642163
MHV	G_G_MCS_120820_1	10	97.89	2175.33	1124	NaN	708000	14078	SARS set 1	0.0832087
MHV	F_F_INF_120820_1	1	812.86	1806.36	7182	NaN	708000	14396	SARS set 1	0.690927
MHV	F_F_INF_120820_1	10	96	2133.33	1100	NaN	708000	14038	SARS set 1	0.0815992
MHV	L_L_INF_120720_1	1	1325.84	2946.31	9818	NaN	708000	14524	SARS set 1	1.12696
MHV	L_L_INF_120720_1	10	154.79	3439.78	1655	NaN	708000	13424	SARS set 1	0.131575
MHV	NTC	1	0	0	0	NaN		14566	SARS set 1	0
MHV	NTC	10	0	0	0	NaN		13928	SARS set 1	0
MHV	PC	1	0	0	0	NaN		15051	SARS set 1	0
MHV	PC+MHV	10	148.624	3302.76	1668	NaN		14055	SARS set 1	0.126331
MHV	L_L_INF_120820_1	1	1198.11	2662.47	9010	NaN	708000	14104	Triplex Set 2	1.0184
MHV	L_L_INF_120820_1	10	135.8	3017.78	1273	NaN	708000	11677	Triplex Set 2	0.115431
MHV	A_A_INF_120820_1	1	712.2	1582.67	5895	NaN	708000	12981	Triplex Set 2	0.605366
MHV	A_A_INF_120820_1	10	84.49	1877.56	964	NaN	708000	13911	Triplex Set 2	0.0718158
MHV	K_K_INF_120920_1	1	10449.6	23221.4	14403	NaN	7080000	14405	Triplex Set 3	8.88218
MHV	K_K_INF_120920_1	10	2227.01	49489.1	11261	NaN	7080000	13258	Triplex Set 2	1.89296
MHV	L_L_INF_120920_1	1	10474.9	23277.6	14716	NaN	7080000	14718	Triplex Set 2	8.90368
MHV	L_L_INF_120920_1	10	1419.33	31540.7	10188	NaN	7080000	14539	Triplex Set 2	1.20643
MHV	M_M_INF_121020_1	1	1000000	2.22222e+06	12775	NaN	7080000	12775	Triplex Set 2	NaN
MHV	M_M_INF_121020_1	10	1532.54	34056.4	10510	NaN	7080000	14433	Triplex Set 2	1.30266
MHV	N_N_Veteran_120820_1	1	93.7	208.222	1199	NaN	708000	15669	Triplex Set 2	0.0796067
MHV	N_N_Veteran_120820_1	10	90.43	2009.56	1106	NaN	708000	14949	Triplex Set 2	0.0768647
MHV	C_C_ADA_120920_1	1	8393.21	18651.6	15038	NaN	7080000	15050	Triplex Set 2	7.13423
MHV	C_C_ADA_120920_1	10	2253.38	50075.1	13941	NaN	7080000	16349	Triplex Set 2	1.91537
MHV	B_B_SQ_120820_1	1	1000000	2.22222e+06	13519	NaN	7080000	13519	Triplex Set 2	NaN
MHV	B_B_SQ_120820_1	10	2260.16	50225.8	11296	NaN	7080000	13234	Triplex Set 2	1.92113
MHV	B_B_RV_120820_1	1	1000000	2.22222e+06	16143	NaN	7080000	16143	Triplex Set 2	NaN
MHV	B_B_RV_120820_1	10	1927.46	42832.4	11312	NaN	7080000	14040	Triplex Set 2	1.63834
MHV	B_B_SR_120820_1	1	11403.1	25340.2	16197	NaN	7080000	16198	Triplex Set 2	9.69264
MHV	B_B_SR_120820_1	10	1856.69	41259.8	11600	NaN	7080000	14616	Triplex Set 2	1.57819
MHV	B_B_SD2_120920_1	1	1000000	2.22222e+06	14950	NaN	7080000	14950	Triplex Set 2	NaN
MHV	B_B_SD2_120920_1	10	4955.4	110120	14031	NaN	7080000	14242	Triplex Set 2	4.21209
MHV	B_B_SQ_120720_1	1	1000000	2.22222e+06	12682	NaN	7080000	12682	Triplex Set 2	NaN
MHV	B_B_SQ_120720_1	10	1648.18	36626.2	10150	NaN	7080000	13468	Triplex Set 2	1.40095
MHV	K_K_Concord_120920_1	1	1000000	2.22222e+06	13343	NaN	7080000	13343	Triplex Set 2	NaN
MHV	K_K_Concord_120920_1	10	3526.15	78358.9	13378	NaN	7080000	14081	Triplex Set 2	2.99722
MHV	C_C_S68_120920_1	1	11370.4	25267.6	15753	NaN	7080000	15754	Triplex Set 2	9.66485
MHV	C_C_S68_120920_1	10	1787.83	39729.6	10262	NaN	7080000	13136	Triplex Set 2	1.51965
MHV	K_K_Concord_120820_1	1	1000000	2.22222e+06	13983	NaN	7080000	13983	Triplex Set 2	NaN
MHV	K_K_Concord_120820_1	10	2718.77	60417.1	12100	NaN	7080000	13432	Triplex Set 2	2.31096
MHV	C_C_N49_120920_1	1	9296.61	20659.1	13510	NaN	7080000	13515	Triplex Set 2	7.90212
MHV	C_C_N49_120920_1	10	2854.89	63442	12767	NaN	7080000	14004	Triplex Set 2	2.42665
MHV	J_J_Park_121020_1	1	6.81	15.1333	88	NaN	7080000	15254	Triplex Set 2	0.00578568
MHV	J_J_Park_121020_1	10	3291.62	73147.1	14439	NaN	7080000	15376	Triplex Set 2	2.79788
MHV	J_J_Kerr_121020_1	1	0	0	0	NaN	7080000	16323	Triplex Set 2	0
MHV	J_J_Kerr_121020_1	10	0.07	1.55556	1	NaN	7080000	16349	Triplex Set 2	6.11677e-05
MHV	D_SEP_Koret_121020_1	1	10508.4	23352	15141	NaN	7080000	15143	Triplex Set 2	8.93215
MHV	D_SEP_Koret_121020_1	10	2444.66	54325.8	12970	NaN	7080000	14826	Triplex Set 2	2.07796
MHV	D_SEP_NS_121020_1	1	10341.7	22981.5	13140	NaN	7080000	13142	Triplex Set 2	8.79042
MHV	D_SEP_NS_121020_1	10	1854.69	41215.3	11652	NaN	7080000	14688	Triplex Set 2	1.57649
MHV	D_SEP_NF_121020_1	1	1000000	2.22222e+06	13363	NaN	7080000	13363	Triplex Set 2	NaN
MHV	D_SEP_NF_121020_1	10	1863.33	41407.3	11183	NaN	7080000	14070	Triplex Set 2	1.58383
MHV	D_SEP_Rosenburg_121020_1	1	10492.1	23315.7	14932	NaN	7080000	14934	Triplex Set 2	8.91825
MHV	D_SEP_Rosenburg_121020_1	10	1572.16	34936.9	11397	NaN	7080000	15460	Triplex Set 2	1.33633
MHV	D_SEP_Friedman_121020_1	1	1000000	2.22222e+06	12852	NaN	7080000	12852	Triplex Set 2	NaN
MHV	D_SEP_Friedman_121020_1	10	2268.28	50406.2	12181	NaN	7080000	14254	Triplex Set 2	1.92804
MHV	D_SEP_CH_121020_1	1	11185.3	24856.2	13459	NaN	7080000	13460	Triplex Set 2	9.50748
MHV	D_SEP_CH_121020_1	10	2203.68	48970.7	11838	NaN	7080000	13987	Triplex Set 2	1.87313
MHV	D_OSP_INF_121020_1	1	11453.4	25452.1	16905	NaN	7080000	16906	Triplex Set 2	9.73542
MHV	D_OSP_INF_121020_1	10	2429.07	53979.3	12534	NaN	7080000	14355	Triplex Set 2	2.06471
MHV	D_SEP_Frank_121020_1	1	3626.61	8059.13	13759	NaN	7080000	14420	Triplex Set 2	3.08262
MHV	D_SEP_Frank_121020_1	10	1876.45	41698.9	10842	NaN	7080000	13602	Triplex Set 2	1.59499
MHV	D_SEP_INF_121020_1	1	1000000	2.22222e+06	14203	NaN	7080000	14203	Triplex Set 2	NaN
MHV	D_SEP_INF_121020_1	10	1578.24	35072	10850	NaN	7080000	14691	Triplex Set 2	1.3415
MHV	NTC	1	0	0	0	NaN		15624	Triplex Set 2	0
MHV	NTC	10	0	0	0	NaN		13848	Triplex Set 2	0
MHV	PC	1	0	0	0	NaN		15919	Triplex Set 2	0
MHV	PC+MHV	10	148.62	3302.67	1668	NaN		15483	Triplex Set 2	0.113988
MHV	PC+MHV	10	148.62	3302.67	1668	NaN		15483	Triplex Set 2	0.113988
N1	Q_Q_CMF_120720_1	5	0.153998	1.71109	2	Positive	708000	15280	N1 set1	0.000130899
N1	Q_Q_CMF_120720_1	1	1.07147	2.38104	14	Positive	708000	15379	N1 set1	0.000910747
N1	B_B_SQ_120520_1	5	0	0	0	Negative	708000	14693	N1 set1	0
N1	B_B_SQ_120520_1	1	0	0	0	Negative	708000	15293	N1 set1	0
N1	B_B_SQ_120620_1	5	0	0	0	Negative	708000	16651	N1 set1	0
N1	B_B_SQ_120620_1	1	0	0	0	Negative	708000	15009	N1 set1	0
N1	H_H_INF_120320_1	5	0.922421	10.2491	12	Positive	708000	15311	N1 set1	0.000784058
N1	H_H_INF_120320_1	1	2.53095	5.62434	33	Positive	708000	15356	N1 set1	0.00215131
N1	J_J_UCV_120820_1	5	4.87455	54.1616	60	Positive	708000	14511	N1 set1	0.00414337
N1	J_J_UCV_120820_1	1	21.6729	48.162	260	Positive	708000	14244	N1 set1	0.0184219
N1	J_J_Kerr_120820_1	5	0.0812339	0.902599	1	Negative	708000	14483	N1 set1	6.90489e-05
N1	J_J_Kerr_120820_1	1	0.850302	1.88956	11	Positive	708000	15225	N1 set1	0.000722757
N1	K_K_INF_120720_1	5	3.08295	34.255	38	Positive	708000	14520	N1 set1	0.00262051
N1	K_K_INF_120720_1	1	14.0788	31.2861	186	Positive	708000	15636	N1 set1	0.0119669
N1	M_M_INF_120620_1	5	6.94743	77.1936	81	Positive	708000	13757	N1 set1	0.00590531
N1	M_M_INF_120620_1	1	25.2569	56.1265	293	Positive	708000	13795	N1 set1	0.0214684
N1	M_M_INF_120820_1	5	4.56456	50.7173	54	Positive	708000	13945	N1 set1	0.00387987
N1	M_M_INF_120820_1	1	22.961	51.0244	284	Positive	708000	14694	N1 set1	0.0195168
N1	N_N_INF_120820_1	5	18.5385	205.984	238	Positive	708000	15223	N1 set1	0.0157577
N1	N_N_INF_120820_1	1	71.5385	158.975	886	Positive	708000	15018	N1 set1	0.0608078
N1	D_SEP_SEP011_120820_1	5	1.83814	20.4238	15	Positive	708000	9608	N1 set1	0.00156242
N1	D_SEP_SEP011_120820_1	1	9.07376	20.1639	121	Positive	708000	15749	N1 set1	0.00771269
N1	D_SEP_INF_120820_1	5	1.61609	17.9566	19	Positive	708000	13841	N1 set1	0.00137368
N1	D_SEP_INF_120820_1	1	8.02848	17.8411	106	Positive	708000	15586	N1 set1	0.00682421
N1	D_SEP_Frank_120820_1	5	0.222809	2.47566	3	Positive	708000	15842	N1 set1	0.000189388
N1	D_SEP_Frank_120820_1	1	0.522494	1.1611	7	Positive	708000	15765	N1 set1	0.00044412
N1	D_OSP_INF_120820_1	5	1.75393	19.4882	23	Positive	708000	15439	N1 set1	0.00149084
N1	D_OSP_INF_120820_1	1	8.52261	18.9391	120	Positive	708000	16625	N1 set1	0.00724422
N1	I_I_INF_120920_1	5	4.80004	53.3337	57	Positive	7080000	13999	N1 set1	0.00408003
N1	I_I_INF_120920_1	1	24.4957	54.4348	357	Positive	7080000	17325	N1 set1	0.0208213
N1	D_SEP_Friedman_120820_1	5	4.30641	47.849	55	Positive	708000	15053	N1 set1	0.00366045
N1	D_SEP_Friedman_120820_1	1	20.6866	45.9703	255	Positive	708000	14630	N1 set1	0.0175836
N1	D_SEP_Koret_120820_1	5	0	0	0	Negative	708000	15764	N1 set1	0
N1	D_SEP_Koret_120820_1	1	0.248	0.551111	2	Positive	708000	9478	N1 set1	0.000211037
N1	O_O_INF_120820_1	5	25.3209	281.344	335	Positive	708000	15733	N1 set1	0.0215228
N1	O_O_INF_120820_1	1	114.711	254.914	1475	Positive	708000	15877	N1 set1	0.0975044
N1	G_G_INF_120820_1	5	0.781189	8.67988	10	Positive	708000	15065	N1 set1	0.000664011
N1	G_G_INF_120820_1	1	2.49636	5.54747	31	Positive	708000	14625	N1 set1	0.00212191
N1	G_G_MCS_120820_1	5	1.85277	20.5864	23	Positive	708000	14616	N1 set1	0.00157486
N1	G_G_MCS_120820_1	1	7.49594	16.6576	87	Positive	708000	13698	N1 set1	0.00637155
N1	F_F_INF_120820_1	5	1.5881	17.6455	23	Positive	708000	17050	N1 set1	0.00134988
N1	F_F_INF_120820_1	1	4.88652	10.8589	58	Positive	708000	13993	N1 set1	0.00415354
N1	L_L_INF_120720_1	5	7.31332	81.2591	98	Positive	708000	15814	N1 set1	0.00621632
N1	L_L_INF_120720_1	1	29.5521	65.6713	394	Positive	708000	15883	N1 set1	0.0251193
N1	NTC	5	0	0	0	Negative		14386	N1 set1
N1	NTC	1	0	0	0	Negative		16593	N1 set1
N1	PC	1	11.3453	25.2118	147	Positive		15317	N1 set1
N1	PC+MHV	5	18.735	41.6334	236	Positive		14938	N1 set1
N1	L_L_INF_120820_1	1	38.418	85.3732	573	Positive	708000	17835	N1_set2	0.0326553
N1	L_L_INF_120820_1	5	8.80535	97.8372	119	Positive	708000	15959	N1_set2	0.00748455
N1	A_A_INF_120820_1	1	3.632	8.07111	43	Positive	708000	13950	N1_set2	0.0030872
N1	A_A_INF_120820_1	5	0.556087	6.17874	8	Positive	708000	16929	N1_set2	0.000472674
N1	K_K_INF_120920_1	1	13.0844	29.0765	188	Positive	7080000	16998	N1_set2	0.0111217
N1	K_K_INF_120920_1	5	2.78808	30.9786	43	Positive	7080000	18166	N1_set2	0.00236987
N1	L_L_INF_120920_1	1	17.4389	38.753	166	Positive	7080000	11282	N1_set2	0.014823
N1	L_L_INF_120920_1	5	2.41379	26.8198	29	Positive	7080000	14149	N1_set2	0.00205172
N1	M_M_INF_121020_1	1	28.0125	62.2501	334	Positive	7080000	14195	N1_set2	0.0238106
N1	M_M_INF_121020_1	5	4.91477	54.6085	64	Positive	7080000	15352	N1_set2	0.00417755
N1	N_N_Veteran_120820_1	1	0.502586	1.11686	6	Positive	708000	14048	N1_set2	0.000427198
N1	N_N_Veteran_120820_1	5	0.44855	4.98388	6	Positive	708000	15740	N1_set2	0.000381267
N1	C_C_ADA_120920_1	1	2.15348	4.7855	32	Positive	7080000	17498	N1_set2	0.00183045
N1	C_C_ADA_120920_1	5	1.13465	12.6072	14	Positive	7080000	14523	N1_set2	0.000964453
N1	B_B_SQ_120820_1	1	0.280346	0.62299	4	Positive	7080000	16788	N1_set2	0.000238294
N1	B_B_SQ_120820_1	5	0	0	0	Negative	7080000	13396	N1_set2	0
N1	B_B_RV_120820_1	1	5.82693	12.9487	77	Positive	7080000	15585	N1_set2	0.00495289
N1	B_B_RV_120820_1	5	1.0678	11.8645	15	Positive	7080000	16534	N1_set2	0.000907633
N1	B_B_SR_120820_1	1	18.7853	41.745	272	Positive	7080000	17171	N1_set2	0.0159675
N1	B_B_SR_120820_1	5	4.37014	48.5571	58	Positive	7080000	15643	N1_set2	0.00371462
N1	B_B_SD2_120920_1	1	9.31336	20.6964	112	Positive	7080000	14204	N1_set2	0.00791635
N1	B_B_SD2_120920_1	5	1.98641	22.0712	25	Positive	7080000	14819	N1_set2	0.00168845
N1	B_B_SQ_120720_1	1	0	0	0	Negative	7080000	13648	N1_set2	0
N1	B_B_SQ_120720_1	5	0	0	0	Negative	7080000	13076	N1_set2	0
N1	K_K_Concord_120920_1	1	32.7256	72.7236	405	Positive	7080000	14763	N1_set2	0.0278168
N1	K_K_Concord_120920_1	5	7.16091	79.5656	91	Positive	7080000	14996	N1_set2	0.00608677
N1	C_C_S68_120920_1	1	24.3133	54.0297	326	Positive	7080000	15938	N1_set2	0.0206663
N1	C_C_S68_120920_1	5	6.68965	74.3295	85	Positive	7080000	14991	N1_set2	0.0056862
N1	K_K_Concord_120820_1	1	15.7819	35.071	172	Positive	7080000	12908	N1_set2	0.0134146
N1	K_K_Concord_120820_1	5	3.85122	42.7913	51	Positive	7080000	15605	N1_set2	0.00327354
N1	C_C_N49_120920_1	1	7.28124	16.1805	92	Positive	7080000	14911	N1_set2	0.00618905
N1	C_C_N49_120920_1	5	1.67169	18.5743	19	Positive	7080000	13381	N1_set2	0.00142093
N1	J_J_Park_121020_1	1	5.66055	12.579	86	Positive	7080000	17917	N1_set2	0.00481147
N1	J_J_Park_121020_1	5	1.33718	14.8576	16	Positive	7080000	14085	N1_set3	0.00113661
N1	J_J_Kerr_121020_1	1	0.152679	0.339287	2	Positive	7080000	15412	N1_set2	0.000129777
N1	J_J_Kerr_121020_1	5	0	0	0	Negative	7080000	14651	N1_set3	0
N1	D_SEP_Koret_121020_1	1	4.67935	10.3986	73	Positive	7080000	15655	N1_set2	0.00467395
N1	D_SEP_Koret_121020_1	5	0	0	0	Negative	7080000	15655	N1_set3	0
N1	D_SEP_NS_121020_1	1	5.63398	12.5199	63	Positive	7080000	13187	N1_set2	0.00478888
N1	D_SEP_NS_121020_1	5	1.37038	15.2264	18	Positive	7080000	15462	N1_set3	0.00116482
N1	D_SEP_NF_121020_1	1	22.6466	50.3257	315	Positive	7080000	16522	N1_set2	0.0192496
N1	D_SEP_NF_121020_1	5	4.9927	55.4745	65	Positive	7080000	15349	N1_set2	0.0042438
N1	D_SEP_Rosenburg_121020_1	1	100.715	223.812	1142	Positive	7080000	13919	N1_set2	0.0856081
N1	D_SEP_Rosenburg_121020_1	5	26.0175	289.083	354	Positive	7080000	16185	N1_set3	0.0221148
N1	D_SEP_Friedman_121020_1	1	26.9809	59.9574	378	Positive	7080000	16672	N1_set2	0.0229337
N1	D_SEP_Friedman_121020_1	5	5.03405	55.9339	64	Positive	7080000	14989	N1_set2	0.00427894
N1	D_SEP_CH_121020_1	1	9.38511	20.8558	97	Positive	7080000	12208	N1_set2	0.00797734
N1	D_SEP_CH_121020_1	5	2.35656	26.1839	30	Positive	7080000	14992	N1_set2	0.00200307
N1	D_OSP_INF_121020_1	1	8.96885	19.9308	144	Positive	7080000	18961	N1_set2	0.00762352
N1	D_OSP_INF_121020_1	5	2.91437	32.3819	39	Positive	7080000	15763	N1_set2	0.00247721
N1	D_SEP_Frank_121020_1	1	0	0	0	Negative	7080000	17233	N1_set2	0
N1	D_SEP_Frank_121020_1	5	0	0	0	Negative	7080000	15044	N1_set2	0
N1	D_SEP_INF_121020_1	1	10.4202	23.1561	129	Positive	7080000	14629	N1_set2	0.00885721
N1	D_SEP_INF_121020_1	5	2.19696	24.4106	28	Positive	7080000	15008	N1_set2	0.00186741
N1	NTC	1	0	0	0	Negative		17154	N1_set2	0
N1	NTC	5	0	0	0	Negative		18743	N1_set2	0
N1	PC	1	12.4345	27.6323	184	Positive		17501	N1_set2	0.0105693
N1	PC	1	11.3102	25.1339	185	Positive		19336	N1_set2	0.00961371
N1	NTC		0	0	0	Negative		13896	N1_set3	0
N1	PC		9.54	0	129	Positive		15977	N1_set3	0.00810688
PMMoV	Q_Q_CMF_120720_1	1	6863.68	15252.6	16016	NaN	708000	16063	PMMoV Set 1	5.83413
PMMoV	Q_Q_CMF_120720_1	5	1650.7	18341.1	12449	NaN	708000	16507	PMMoV Set 1	1.40309
PMMoV	Q_Q_CMF_120720_1	50	184.789	20532.1	2534	NaN	708000	17433	PMMoV Set 1	0.157071
PMMoV	B_B_SQ_120520_1	1	2611.93	5804.29	15424	NaN	708000	17303	PMMoV Set 1	2.22014
PMMoV	B_B_SQ_120520_1	5	559.924	6221.38	6659	NaN	708000	17584	PMMoV Set 1	0.475936
PMMoV	B_B_SQ_120520_1	50	61.7547	6861.64	908	NaN	708000	17756	PMMoV Set 1	0.0524915
PMMoV	B_B_SQ_120620_1	1	4700.26	10445	15628	NaN	708000	15921	PMMoV Set 1	3.99522
PMMoV	B_B_SQ_120620_1	5	1106.98	12299.8	11735	NaN	708000	19246	PMMoV Set 1	0.940935
PMMoV	B_B_SQ_120620_1	50	121.449	13494.3	1805	NaN	708000	18403	PMMoV Set 1	0.103231
PMMoV	H_H_INF_120320_1	1	846.575	1881.28	9555	NaN	708000	18624	PMMoV Set 1	0.719589
PMMoV	H_H_INF_120320_1	5	188.473	2094.14	2883	NaN	708000	19476	PMMoV Set 1	0.160202
PMMoV	H_H_INF_120320_1	50	19.7564	2195.16	299	NaN	708000	17955	PMMoV Set 1	0.016793
PMMoV	J_J_UCV_120820_1	1	1492.37	3316.37	13731	NaN	708000	19104	PMMoV Set 1	1.26851
PMMoV	J_J_UCV_120820_1	5	319.773	3553.03	4229	NaN	708000	17769	PMMoV Set 1	0.271807
PMMoV	J_J_UCV_120820_1	50	34.6853	3853.92	537	NaN	708000	18484	PMMoV Set 1	0.0294825
PMMoV	J_J_Kerr_120820_1	1	2223.92	4942.04	11215	NaN	708000	13210	PMMoV Set 1	1.89033
PMMoV	J_J_Kerr_120820_1	5	533.046	5922.73	6087	NaN	708000	16707	PMMoV Set 1	0.453089
PMMoV	J_J_Kerr_120820_1	50	61.0858	6787.31	935	NaN	708000	18479	PMMoV Set 1	0.0519229
PMMoV	K_K_INF_120720_1	1	4385.42	9745.37	17368	NaN	708000	17796	PMMoV Set 1	3.72761
PMMoV	K_K_INF_120720_1	5	1054.08	11712	10003	NaN	708000	16903	PMMoV Set 1	0.89597
PMMoV	K_K_INF_120720_1	50	111.531	12392.3	1563	NaN	708000	17281	PMMoV Set 1	0.0948011
PMMoV	M_M_INF_120620_1	1	6020.67	13379.3	18584	NaN	708000	18696	PMMoV Set 1	5.11757
PMMoV	M_M_INF_120620_1	5	1562.26	17358.4	14024	NaN	708000	19081	PMMoV Set 1	1.32792
PMMoV	M_M_INF_120620_1	50	180.012	20001.3	1989	NaN	708000	14019	PMMoV Set 1	0.15301
PMMoV	M_M_INF_120820_1	1	6458.04	14351.2	17600	NaN	708000	17673	PMMoV Set 1	5.48933
PMMoV	M_M_INF_120820_1	5	1518.66	16874	13090	NaN	708000	18056	PMMoV Set 1	1.29086
PMMoV	M_M_INF_120820_1	50	164.58	18286.7	2241	NaN	708000	17166	PMMoV Set 1	0.139893
PMMoV	N_N_INF_120820_1	1	5809.52	12910	18144	NaN	708000	18275	PMMoV Set 1	4.93809
PMMoV	N_N_INF_120820_1	5	1243.36	13815.1	12409	NaN	708000	19019	PMMoV Set 1	1.05685
PMMoV	N_N_INF_120820_1	50	142.14	15793.4	1877	NaN	708000	16493	PMMoV Set 1	0.120819
PMMoV	D_SEP_SEP011_120820_1	1	1776.87	3948.59	13612	NaN	708000	17470	PMMoV Set 1	1.51034
PMMoV	D_SEP_SEP011_120820_1	5	393.609	4373.44	5430	NaN	708000	19096	PMMoV Set 1	0.334568
PMMoV	D_SEP_SEP011_120820_1	50	41.0776	4564.18	566	NaN	708000	16495	PMMoV Set 1	0.034916
PMMoV	D_SEP_INF_120820_1	1	6694.94	14877.6	17706	NaN	708000	17766	PMMoV Set 1	5.6907
PMMoV	D_SEP_INF_120820_1	5	1411.38	15682	9784	NaN	708000	14003	PMMoV Set 1	1.19967
PMMoV	D_SEP_INF_120820_1	50	147.985	16442.8	1705	NaN	708000	14425	PMMoV Set 1	0.125787
PMMoV	D_SEP_Frank_120820_1	1	1000000	2.22222e+06	18574	NaN	708000	18574	PMMoV Set 1	NaN
PMMoV	D_SEP_Frank_120820_1	5	9544.57	106051	16681	NaN	708000	16686	PMMoV Set 1	8.11289
PMMoV	D_SEP_Frank_120820_1	50	1113.06	123673	9227	NaN	708000	15083	PMMoV Set 1	0.946102
PMMoV	D_OSP_INF_120820_1	1	1000000	2.22222e+06	17500	NaN	708000	17500	PMMoV Set 1	NaN
PMMoV	D_OSP_INF_120820_1	5	3587.14	39857.1	16800	NaN	708000	17636	PMMoV Set 1	3.04907
PMMoV	D_OSP_INF_120820_1	50	413.784	45976.1	4943	NaN	708000	16670	PMMoV Set 1	0.351717
PMMoV	I_I_INF_120920_1	1	3701.35	8225.22	18064	NaN	7080000	18876	PMMoV Set 1	3.14615
PMMoV	I_I_INF_120920_1	5	980.404	10893.4	10019	NaN	7080000	17720	PMMoV Set 1	0.833344
PMMoV	I_I_INF_120920_1	50	114.167	12685.2	1668	NaN	7080000	18036	PMMoV Set 1	0.0970416
PMMoV	D_SEP_Friedman_120820_1	1	228.94	508.755	3452	NaN	708000	19521	PMMoV Set 1	0.194599
PMMoV	D_SEP_Friedman_120820_1	5	51.6554	573.948	878	NaN	708000	20439	PMMoV Set 1	0.0439071
PMMoV	D_SEP_Friedman_120820_1	50	6.41911	713.235	94	NaN	708000	17275	PMMoV Set 1	0.00545625
PMMoV	D_SEP_Koret_120820_1	1	559.771	1243.93	5917	NaN	708000	15628	PMMoV Set 1	0.475805
PMMoV	D_SEP_Koret_120820_1	5	127.204	1413.38	1465	NaN	708000	14295	PMMoV Set 1	0.108124
PMMoV	D_SEP_Koret_120820_1	50	13.8638	1540.43	225	NaN	708000	19206	PMMoV Set 1	0.0117843
PMMoV	O_O_INF_120820_1	1	3166.4	7036.45	15197	NaN	708000	16302	PMMoV Set 1	2.69144
PMMoV	O_O_INF_120820_1	5	728.141	8090.45	5516	NaN	708000	11953	PMMoV Set 1	0.61892
PMMoV	O_O_INF_120820_1	50	74.982	8331.33	1162	NaN	708000	18819	PMMoV Set 1	0.0637347
PMMoV	G_G_INF_120820_1	1	4784.61	10632.5	19795	NaN	708000	20140	PMMoV Set 1	4.06692
PMMoV	G_G_INF_120820_1	5	1118.18	12424.2	10283	NaN	708000	16763	PMMoV Set 1	0.950454
PMMoV	G_G_INF_120820_1	50	101.572	11285.8	1536	NaN	708000	18570	PMMoV Set 1	0.086336
PMMoV	G_G_MCS_120820_1	1	4054.64	9010.31	14860	NaN	708000	15349	PMMoV Set 1	3.44644
PMMoV	G_G_MCS_120820_1	5	941.628	10462.5	9339	NaN	708000	16954	PMMoV Set 1	0.800384
PMMoV	G_G_MCS_120820_1	50	74.1403	8237.81	1023	NaN	708000	16750	PMMoV Set 1	0.0630193
PMMoV	F_F_INF_120820_1	1	1241.53	2758.95	12415	NaN	708000	19044	PMMoV Set 1	1.0553
PMMoV	F_F_INF_120820_1	5	286.916	3187.95	3438	NaN	708000	15886	PMMoV Set 1	0.243878
PMMoV	F_F_INF_120820_1	50	26.7459	2971.77	401	NaN	708000	17840	PMMoV Set 1	0.022734
PMMoV	L_L_INF_120720_1	1	10635.9	23635.3	16874	NaN	708000	16876	PMMoV Set 1	9.0405
PMMoV	L_L_INF_120720_1	5	2494.91	27721.2	13705	NaN	708000	15573	PMMoV Set 1	2.12067
PMMoV	L_L_INF_120720_1	50	269.167	29907.4	3758	NaN	708000	18376	PMMoV Set 1	0.228792
PMMoV	NTC	1	0	0	0	NaN		18859	PMMoV Set 1	0
PMMoV	NTC	1	0	0	0	NaN		18281	PMMoV Set 1	0
PMMoV	NTC	5	0	0	0	NaN		17916	PMMoV Set 1	0
PMMoV	NTC	5	0	0	0	NaN		17813	PMMoV Set 1	0
PMMoV	NTC	50	0	0	0	NaN		19601	PMMoV Set 1	0
PMMoV	NTC	50	0	0	0	NaN		18584	PMMoV Set 1	0
PMMoV	L_L_INF_120820_1	1	1000000	2.22222e+06	0	NaN	708000	18778	PMMoV Set 2	0
PMMoV	L_L_INF_120820_1	5	2022.53	22472.5	14440	NaN	708000	17593	PMMoV Set 2	1.71915
PMMoV	L_L_INF_120820_1	50	234.917	26101.9	3528	NaN	708000	19491	PMMoV Set 2	0.199679
PMMoV	A_A_INF_120820_1	1	616.99	1371.09	7957	NaN	708000	19497	PMMoV Set 2	0.524441
PMMoV	A_A_INF_120820_1	5	137.641	1529.34	2170	NaN	708000	19654	PMMoV Set 2	0.116995
PMMoV	A_A_INF_120820_1	50	15.9293	1769.92	255	NaN	708000	18961	PMMoV Set 2	0.0135399
PMMoV	K_K_INF_120920_1	1	1000000	2.22222e+06	0	NaN	7080000	18782	PMMoV Set 2	0
PMMoV	K_K_INF_120920_1	5	1671.96	18577.4	13457	NaN	7080000	17740	PMMoV Set 2	1.42117
PMMoV	K_K_INF_120920_1	50	206.141	22904.6	3225	NaN	7080000	20065	PMMoV Set 2	0.17522
PMMoV	L_L_INF_120920_1	1	3658.89	8130.87	18616	NaN	7080000	19485	PMMoV Set 2	3.11006
PMMoV	L_L_INF_120920_1	5	821.995	9133.28	8541	NaN	7080000	16988	PMMoV Set 2	0.698696
PMMoV	L_L_INF_120920_1	50	93.0418	10338	1469	NaN	7080000	19319	PMMoV Set 2	0.0790856
PMMoV	M_M_INF_121020_1	1	3644.19	8098.2	18078	NaN	7080000	18933	PMMoV Set 2	3.09756
PMMoV	M_M_INF_121020_1	5	839.629	9329.21	9060	NaN	7080000	17759	PMMoV Set 2	0.713684
PMMoV	M_M_INF_121020_1	50	88.3755	9819.5	1399	NaN	7080000	19332	PMMoV Set 2	0.0751192
PMMoV	N_N_Veteran_120820_1	1	1597.76	3550.59	14158	NaN	708000	19059	PMMoV Set 2	1.3581
PMMoV	N_N_Veteran_120820_1	5	1199.31	13325.7	11788	NaN	708000	18442	PMMoV Set 2	1.01941
PMMoV	N_N_Veteran_120820_1	50	170.564	18951.5	2534	NaN	708000	18776	PMMoV Set 2	0.144979
PMMoV	C_C_ADA_120920_1	1	1607.22	3571.6	13024	NaN	7080000	17484	PMMoV Set 2	1.36614
PMMoV	C_C_ADA_120920_1	5	603.032	6700.36	7867	NaN	7080000	19616	PMMoV Set 2	0.512577
PMMoV	C_C_ADA_120920_1	50	61.9124	6879.15	912	NaN	7080000	17790	PMMoV Set 2	0.0526255
PMMoV	B_B_SQ_120820_1	1	2808.59	6241.3	18157	NaN	7080000	19994	PMMoV Set 2	2.3873
PMMoV	B_B_SQ_120820_1	5	642.854	7142.82	5525	NaN	7080000	13124	PMMoV Set 2	0.546426
PMMoV	B_B_SQ_120820_1	50	79.9096	8878.85	1157	NaN	7080000	17619	PMMoV Set 2	0.0679232
PMMoV	B_B_RV_120820_1	1	1907.6	4239.11	14841	NaN	7080000	18496	PMMoV Set 2	1.62146
PMMoV	B_B_RV_120820_1	5	426.61	4740.11	5763	NaN	7080000	18948	PMMoV Set 2	0.362619
PMMoV	B_B_RV_120820_1	50	53.5773	5953.03	714	NaN	7080000	16038	PMMoV Set 2	0.0455407
PMMoV	B_B_SR_120820_1	1	3009	6686.67	17456	NaN	7080000	18922	PMMoV Set 2	2.55779
PMMoV	B_B_SR_120820_1	5	683.325	7592.5	8124	NaN	7080000	18440	PMMoV Set 2	0.580826
PMMoV	B_B_SR_120820_1	50	79.1233	8791.47	1111	NaN	7080000	17081	PMMoV Set 2	0.0672548
PMMoV	B_B_SD2_120920_1	1	3915.39	8700.86	19437	NaN	7080000	20077	PMMoV Set 2	3.44586
PMMoV	B_B_SD2_120920_1	5	967.023	10744.7	10363	NaN	7080000	18491	PMMoV Set 2	0.821969
PMMoV	B_B_SD2_120920_1	50	100.873	11208.1	1570	NaN	7080000	19107	PMMoV Set 2	0.0857418
PMMoV	B_B_SQ_120720_1	1	1782.15	3960.33	13719	NaN	7080000	17585	PMMoV Set 2	1.51483
PMMoV	B_B_SQ_120720_1	5	372.477	4138.63	5299	NaN	7080000	19526	PMMoV Set 2	0.316605
PMMoV	B_B_SQ_120720_1	50	41.1082	4567.58	657	NaN	7080000	19133	PMMoV Set 2	0.034942
PMMoV	K_K_Concord_120920_1	1	1000000	2.22222e+06	0	NaN	7080000	17126	PMMoV Set 2	0
PMMoV	K_K_Concord_120920_1	5	2206.66	24518.4	14183	NaN	7080000	16750	PMMoV Set 2	1.87566
PMMoV	K_K_Concord_120920_1	50	236.727	26303	3739	NaN	7080000	20514	PMMoV Set 2	0.201218
PMMoV	C_C_S68_120920_1	1	1836.86	4081.91	15087	NaN	7080000	19094	PMMoV Set 2	1.56133
PMMoV	C_C_S68_120920_1	5	383.461	4260.68	4987	NaN	7080000	17929	PMMoV Set 2	0.325942
PMMoV	C_C_S68_120920_1	50	40.2799	4475.55	666	NaN	7080000	19787	PMMoV Set 2	0.0342379
PMMoV	K_K_Concord_120820_1	1	3823.09	8495.76	16727	NaN	7080000	17402	PMMoV Set 2	3.24963
PMMoV	K_K_Concord_120820_1	5	903	10033.3	10769	NaN	7080000	20097	PMMoV Set 2	0.76755
PMMoV	K_K_Concord_120820_1	50	91.4041	10156	1462	NaN	7080000	19558	PMMoV Set 2	0.0776935
PMMoV	C_C_N49_120920_1	1	1923.43	4274.29	13184	NaN	7080000	16377	PMMoV Set 2	1.63492
PMMoV	C_C_N49_120920_1	5	644.464	7160.71	7732	NaN	7080000	18332	PMMoV Set 2	0.547794
PMMoV	C_C_N49_120920_1	50	72.3678	8040.87	1088	NaN	7080000	18237	PMMoV Set 2	0.0615126
PMMoV	J_J_Park_121020_1	1	1000000	2.22222e+06	0	NaN	7080000	17021	PMMoV Set 2	0
PMMoV	J_J_Park_121020_1	5	2121.53	23572.6	15356	NaN	7080000	18385	PMMoV Set 2	1.8033
PMMoV	J_J_Park_121020_1	50	268.96	29884.5	3370	NaN	7080000	16490	PMMoV Set 2	0.228616
PMMoV	J_J_Kerr_121020_1	1	1045.34	2322.98	11759	NaN	7080000	19973	PMMoV Set 2	0.888541
PMMoV	J_J_Kerr_121020_1	5	292.274	3247.49	4138	NaN	7080000	18811	PMMoV Set 2	0.248433
PMMoV	J_J_Kerr_121020_1	50	31.1055	3456.17	509	NaN	7080000	19507	PMMoV Set 2	0.0264397
PMMoV	D_SEP_Koret_121020_1	1	671.625	1492.5	7853	NaN	7080000	18054	PMMoV Set 2	0.570882
PMMoV	D_SEP_Koret_121020_1	5	160.725	1785.83	2061	NaN	7080000	16140	PMMoV Set 2	0.136616
PMMoV	D_SEP_Koret_121020_1	50	19.0046	2111.62	308	NaN	7080000	19221	PMMoV Set 2	0.0161539
PMMoV	D_SEP_NS_121020_1	1	1000000	2.22222e+06	0	NaN	7080000	13303	PMMoV Set 2	0
PMMoV	D_SEP_NS_121020_1	5	2133.85	23709.4	16109	NaN	7080000	19247	PMMoV Set 2	1.81377
PMMoV	D_SEP_NS_121020_1	50	227.55	25283.3	2840	NaN	7080000	16149	PMMoV Set 2	0.193418
PMMoV	D_SEP_NF_121020_1	1	1000000	2.22222e+06	0	NaN	7080000	18502	PMMoV Set 2	0
PMMoV	D_SEP_NF_121020_1	5	3586.05	39845	16884	NaN	7080000	17725	PMMoV Set 2	3.04814
PMMoV	D_SEP_NF_121020_1	50	352.332	39148	4074	NaN	7080000	15742	PMMoV Set 2	0.299482
PMMoV	D_SEP_Rosenburg_121020_1	1	684.975	1522.17	8251	NaN	7080000	18695	PMMoV Set 2	0.582228
PMMoV	D_SEP_Rosenburg_121020_1	5	172.377	1915.3	2429	NaN	7080000	17822	PMMoV Set 2	0.146521
PMMoV	D_SEP_Rosenburg_121020_1	50	15.9831	1775.9	259	NaN	7080000	19194	PMMoV Set 2	0.0135857
PMMoV	D_SEP_Friedman_121020_1	1	142.056	315.68	2291	NaN	7080000	20142	PMMoV Set 2	0.120748
PMMoV	D_SEP_Friedman_121020_1	5	40.0213	444.681	386	NaN	7080000	11541	PMMoV Set 2	0.0340181
PMMoV	D_SEP_Friedman_121020_1	50	3.41249	379.166	55	NaN	7080000	18989	PMMoV Set 2	0.00290062
PMMoV	D_SEP_CH_121020_1	1	1000000	2.22222e+06	0	NaN	7080000	17728	PMMoV Set 2	0
PMMoV	D_SEP_CH_121020_1	5	3337.07	37078.5	14595	NaN	7080000	15504	PMMoV Set 2	2.83651
PMMoV	D_SEP_CH_121020_1	50	335.464	37273.8	4361	NaN	7080000	17578	PMMoV Set 2	0.285144
PMMoV	D_OSP_INF_121020_1	1	1000000	2.22222e+06	0	NaN	7080000	17779	PMMoV Set 2	0
PMMoV	D_OSP_INF_121020_1	5	1888.38	20982	15329	NaN	7080000	19182	PMMoV Set 2	1.60512
PMMoV	D_OSP_INF_121020_1	50	183.351	20372.3	2638	NaN	7080000	18280	PMMoV Set 2	0.155848
PMMoV	D_SEP_Frank_121020_1	1	3182.42	7072.04	15546	NaN	7080000	16660	PMMoV Set 2	2.70505
PMMoV	D_SEP_Frank_121020_1	5	1612.09	17912.1	12477	NaN	7080000	16726	PMMoV Set 3	1.37028
PMMoV	D_SEP_Frank_121020_1	50	152.069	16896.6	2209	NaN	7080000	18218	PMMoV Set 2	0.129259
PMMoV	D_SEP_INF_121020_1	1	1159.79	2577.32	12874	NaN	7080000	20537	PMMoV Set 2	0.985825
PMMoV	D_SEP_INF_121020_1	5	272.15	3023.89	3945	NaN	7080000	19102	PMMoV Set 3	0.231331
PMMoV	D_SEP_INF_121020_1	50	25.3672	2818.58	398	NaN	7080000	18658	PMMoV Set 2	0.0215621
PMMoV	NTC	1	0	0	0	NaN		19776	PMMoV Set 2	0
PMMoV	NTC	5	0	0	0	NaN		21493	PMMoV Set 2	0
PMMoV	NTC	50	0	0	0	NaN		17029	PMMoV Set 2	0

### Sheet: Table_S7
Table S7. Quantification via dPCR (Absolute Q) of dsDNA standards used for qPCR in this study.
Reference material	Target	Aliquot	Dilution factor	Assumed concentration	Raw dPCR concentration	cp/reaction (9 ul total, 1 ul template)	Calculated standard stock concentration (cp/ul)	Adjustment factor
Linearized repurified N gene plasmid DNA (IDT)	N1	1	1000	10000	693.62	6242.58	6242580	0.607848
Linearized repurified N gene plasmid (IDT)	N1	1	10000	1000	64.755	582.795	5827950
Linearized repurified N gene plasmid (IDT)	N1	1	100000	100	7.39	66.51	6651000
Linearized repurified N gene plasmid (IDT)	N1	2	1000	10000	697.65	6278.85	6278850
Linearized repurified N gene plasmid (IDT)	N1	2	10000	1000	65.9	593.1	5931000
Linearized repurified N gene plasmid (IDT)	N1	2	100000	100	6.155	55.395	5539500
Linearized repurified N gene plasmid (IDT)	N2	1	1000	10000	693.99	6245.91	6245910	0.60589
Linearized repurified N gene plasmid (IDT)	N2	1	10000	1000	64.52	580.68	5806800
Linearized repurified N gene plasmid (IDT)	N2	1	100000	100	7.33	65.97	6597000
Linearized repurified N gene plasmid (IDT)	N2	2	1000	10000	695.08	6255.72	6255720
Linearized repurified N gene plasmid (IDT)	N2	2	10000	1000	65.6	590.4	5904000
Linearized repurified N gene plasmid (IDT)	N2	2	100000	100	6.16	55.44	5544000
DNA gBlock (IDT) PMMoV and BCoV target fusion	PMMoV	1	100000	10000	493.82	4444.38	444438000	0.392066
DNA gBlock (IDT) PMMoV and BCoV target fusion	PMMoV	1	1000000	1000	44.03	396.27	396270000
DNA gBlock (IDT) PMMoV and BCoV target fusion	PMMoV	1	10000000	100	4.92	44.28	442800000
DNA gBlock (IDT) PMMoV and BCoV target fusion	PMMoV	2	100000	10000	451.25	4061.25	406125000
DNA gBlock (IDT) PMMoV and BCoV target fusion	PMMoV	2	1000000	1000	50.19	451.71	451710000
DNA gBlock (IDT) PMMoV and BCoV target fusion	PMMoV	2	10000000	100	2.345	21.105	211050000
DNA gBlock (IDT) PMMoV and BCoV target fusion	BCoV	1	100000	10000	399.09	3591.81	359181000	0.314265
DNA gBlock (IDT) PMMoV and BCoV target fusion	BCoV	1	1000000	1000	33.79	304.11	304110000
DNA gBlock (IDT) PMMoV and BCoV target fusion	BCoV	1	10000000	100	3.99	35.91	359100000
DNA gBlock (IDT) PMMoV and BCoV target fusion	BCoV	2	100000	10000	365.51	3289.59	328959000
DNA gBlock (IDT) PMMoV and BCoV target fusion	BCoV	2	1000000	1000	38.26	344.34	344340000
DNA gBlock (IDT) PMMoV and BCoV target fusion	BCoV	2	10000000	100	2.11	18.99	189900000

### Sheet: Table_S8
Table S8. Combined, processed RT-qPCR, RT-dPCR, and RT-ddPCR data for all targets.
Sample	Dilution	Target	gc_per_uL_RNA_qPCR	gc_per_uL_RNA_dPCR	gc_per_uL_RNA_ddPCR	Result_qPCR	Result_dPCR	Result_ddPCR
A_A_INF_120820_1	1	N1	19.1759	1.08	8.07	Positive	Negative	Positive
A_A_INF_120820_1	5	N1	33.6164		6.18	Positive		Positive
B_B_RV_120820_1	1	N1		6.885	12.95		Positive	Positive
B_B_RV_120820_1	5	N1			11.86			Positive
B_B_SD2_120920_1	1	N1	24.9077	17.415	20.7	Positive	Positive	Positive
B_B_SD2_120920_1	5	N1	50.5603		22.07	Positive		Positive
B_B_SQ_120520_1	1	N1	0	0	0	Negative	Negative	Negative
B_B_SQ_120520_1	5	N1	0		0	Negative		Negative
B_B_SQ_120620_1	1	N1	0.62594	0	0	Positive	Negative	Negative
B_B_SQ_120620_1	5	N1	4.25702		0	Positive		Negative
B_B_SQ_120720_1	1	N1		0	0		Negative	Negative
B_B_SQ_120720_1	5	N1			0			Negative
B_B_SQ_120820_1	1	N1	1.39	0	0.62	Positive	Negative	Positive
B_B_SQ_120820_1	5	N1	0		0	Negative		Negative
B_B_SR_120820_1	1	N1		43.875	41.75		Positive	Positive
B_B_SR_120820_1	5	N1			48.56			Positive
C_C_ADA_120920_1	1	N1		19.035	4.79		Positive	Positive
C_C_ADA_120920_1	5	N1			12.61			Positive
C_C_N49_120920_1	1	N1	24.2448	18.495	16.18	Positive	Positive	Positive
C_C_N49_120920_1	5	N1	58.9061		18.57	Positive		Positive
C_C_S68_120920_1	1	N1	114.892	58.725	54.03	Positive	Positive	Positive
C_C_S68_120920_1	5	N1	184.936		74.33	Positive		Positive
D_OSP_INF_120820_1	1	N1	30.3664	17.415	18.94	Positive	Positive	Positive
D_OSP_INF_120820_1	5	N1	55.125		19.49	Positive		Positive
D_OSP_INF_121020_1	1	N1	24.8092	23.76	19.93	Positive	Positive	Positive
D_OSP_INF_121020_1	5	N1	76.8696		32.38	Positive		Positive
D_SEP_CH_121020_1	1	N1	26.4557	21.645	20.86	Positive	Positive	Positive
D_SEP_CH_121020_1	5	N1	59.6326		26.18	Positive		Positive
D_SEP_Frank_120820_1	1	N1	0	5.31	1.16	Negative	Positive	Positive
D_SEP_Frank_120820_1	5	N1	0		2.48	Negative		Positive
D_SEP_Frank_121020_1	1	N1	0	0	0	Negative	Negative	Negative
D_SEP_Frank_121020_1	5	N1	0		0	Negative		Negative
D_SEP_Friedman_120820_1	1	N1	138.584	48.24	45.97	Positive	Positive	Positive
D_SEP_Friedman_120820_1	5	N1	165.257		47.85	Positive		Positive
D_SEP_Friedman_121020_1	1	N1	108.692	60.705	59.96	Positive	Positive	Positive
D_SEP_Friedman_121020_1	5	N1	203.267		55.93	Positive		Positive
D_SEP_INF_120820_1	1	N1	29.7493	12.69	17.84	Positive	Positive	Positive
D_SEP_INF_120820_1	5	N1	47.287		17.96	Positive		Positive
D_SEP_INF_121020_1	1	N1	44.7514		23.16	Positive		Positive
D_SEP_INF_121020_1	5	N1	81.809		24.41	Positive		Positive
D_SEP_Koret_120820_1	1	N1	1.95121	0	0.55	Positive	Negative	Positive
D_SEP_Koret_120820_1	5	N1	0		0	Negative		Negative
D_SEP_Koret_121020_1	1	N1	31.5213	13.14	10.4	Positive	Positive	Positive
D_SEP_Koret_121020_1	5	N1	49.7846		0	Positive		Negative
D_SEP_NF_121020_1	1	N1	93.448	74.745	50.33	Positive	Positive	Positive
D_SEP_NF_121020_1	5	N1	162.157		55.47	Positive		Positive
D_SEP_NS_121020_1	1	N1	20.2797	15.84	12.52	Positive	Positive	Positive
D_SEP_NS_121020_1	5	N1	30.8005		15.23	Positive		Positive
D_SEP_Rosenburg_120820_1	1	N1	3080.28	25.38		Positive	Positive
D_SEP_Rosenburg_120820_1	5	N1	5713.94			Positive
D_SEP_Rosenburg_121020_1	1	N1	428.645	271.755	223.81	Positive	Positive	Positive
D_SEP_Rosenburg_121020_1	5	N1	826.299		289.08	Positive		Positive
D_SEP_SEP011_120820_1	1	N1	52.5395	18.495	20.16	Positive	Positive	Positive
D_SEP_SEP011_120820_1	5	N1	79.8801		20.42	Positive		Positive
F_F_INF_120820_1	1	N1	21.0185	8.415	10.86	Positive	Positive	Positive
F_F_INF_120820_1	5	N1	30.3928		17.65	Positive		Positive
G_G_INF_120820_1	1	N1	12.4281	7.38	5.55	Positive	Positive	Positive
G_G_INF_120820_1	5	N1	0		8.68	Negative		Positive
G_G_MCS_120820_1	1	N1	8.47795	15.3	16.66	Positive	Positive	Positive
G_G_MCS_120820_1	5	N1	43.9661		20.59	Positive		Positive
H_H_INF_120320_1	1	N1	10.9005	4.23	5.62	Positive	Positive	Positive
H_H_INF_120320_1	5	N1	19.9361		10.25	Positive		Positive
I_I_INF_120920_1	1	N1		58.14	54.43		Positive	Positive
I_I_INF_120920_1	5	N1			53.33			Positive
J_J_Kerr_120820_1	1	N1	1.33851	0	1.89	Positive	Negative	Positive
J_J_Kerr_120820_1	5	N1	0		0.9	Negative		Negative
J_J_Kerr_121020_1	1	N1	0.707228	0.54	0.34	Positive	Negative	Positive
J_J_Kerr_121020_1	5	N1	0		0	Negative		Negative
J_J_Park_121020_1	1	N1	24.782	12.69	12.58	Positive	Positive	Positive
J_J_Park_121020_1	5	N1	49.001		14.86	Positive		Positive
J_J_UCV_120820_1	1	N1	96.6555	52.245	48.16	Positive	Positive	Positive
J_J_UCV_120820_1	5	N1	143.207		54.16	Positive		Positive
K_K_Concord_120820_1	1	N1	76.913	48.06	35.07	Positive	Positive	Positive
K_K_Concord_120820_1	5	N1	112.096		42.79	Positive		Positive
K_K_Concord_120920_1	1	N1	121.908	85.23	72.72	Positive	Positive	Positive
K_K_Concord_120920_1	5	N1	184.516		79.57	Positive		Positive
K_K_INF_120720_1	1	N1	45.6784	32.715	31.29	Positive	Positive	Positive
K_K_INF_120720_1	5	N1	78.5309		34.26	Positive		Positive
K_K_INF_120920_1	1	N1		30.15	29.08		Positive	Positive
K_K_INF_120920_1	5	N1			30.98			Positive
L_L_INF_120720_1	1	N1	153.237	67.77	65.67	Positive	Positive	Positive
L_L_INF_120720_1	5	N1	233.322		81.26	Positive		Positive
L_L_INF_120820_1	1	N1	65.8237	88.83	85.37	Positive	Positive	Positive
L_L_INF_120820_1	5	N1	263.509		97.84	Positive		Positive
L_L_INF_120920_1	1	N1		41.265	38.75		Positive	Positive
L_L_INF_120920_1	5	N1			26.82			Positive
M_M_INF_120620_1	1	N1	72.6602	54.9	56.13	Positive	Positive	Positive
M_M_INF_120620_1	5	N1	128.88		77.19	Positive		Positive
M_M_INF_120820_1	1	N1	82.6809	61.83	51.02	Positive	Positive	Positive
M_M_INF_120820_1	5	N1	179.758		50.72	Positive		Positive
M_M_INF_121020_1	1	N1		72.405	62.25		Positive	Positive
M_M_INF_121020_1	5	N1			54.61			Positive
N_N_INF_120820_1	1	N1	256.814	187.605	158.97	Positive	Positive	Positive
N_N_INF_120820_1	5	N1	495.735		205.98	Positive		Positive
N_N_Veteran_120820_1	1	N1	1.29309	0.54	1.12	Positive	Negative	Positive
N_N_Veteran_120820_1	5	N1	5.008		4.98	Positive		Positive
O_O_INF_120820_1	1	N1	380.881	262.53	254.91	Positive	Positive	Positive
O_O_INF_120820_1	5	N1	659.337		281.34	Positive		Positive
Q_Q_CMF_120720_1	1	N1	6.53503	0	2.38	Positive	Negative	Positive
Q_Q_CMF_120720_1	5	N1	13.4706		1.71	Positive		Positive
A_A_INF_120820_1	1	N2		11.61	7.67		Positive
A_A_INF_120820_1	10	N2			13.11
B_B_RV_120820_1	1	N2		10.575	10.71		Positive
B_B_RV_120820_1	10	N2			11.11
B_B_SD2_120920_1	1	N2		17.415	18.24		Positive
B_B_SD2_120920_1	10	N2			14.67
B_B_SQ_120520_1	1	N2		0	0.18		Negative
B_B_SQ_120520_1	10	N2			0
B_B_SQ_120620_1	1	N2		0	0.16		Negative
B_B_SQ_120620_1	10	N2			0
B_B_SQ_120720_1	1	N2		0.54	0		Negative
B_B_SQ_120720_1	10	N2			2
B_B_SQ_120820_1	1	N2		0	1.16		Negative
B_B_SQ_120820_1	10	N2			2
B_B_SR_120820_1	1	N2		41.76	40.18		Positive
B_B_SR_120820_1	10	N2			44.67
C_C_ADA_120920_1	1	N2		17.955	5.91		Positive
C_C_ADA_120920_1	10	N2			19.11
C_C_N49_120920_1	1	N2		15.885	8.33		Positive
C_C_N49_120920_1	10	N2			18.67
C_C_S68_120920_1	1	N2		60.885	51.11		Positive
C_C_S68_120920_1	10	N2			47.78
D_OSP_INF_120820_1	1	N2		17.955	13.49		Positive
D_OSP_INF_120820_1	10	N2			28.44
D_OSP_INF_121020_1	1	N2		24.795	20.96		Positive
D_OSP_INF_121020_1	10	N2			20
D_SEP_CH_121020_1	1	N2		17.46	19.89		Positive
D_SEP_CH_121020_1	10	N2			43.11
D_SEP_Frank_120820_1	1	N2		20.07	0		Positive
D_SEP_Frank_120820_1	10	N2			0
D_SEP_Frank_121020_1	1	N2		0	0		Negative
D_SEP_Frank_121020_1	10	N2			0
D_SEP_Friedman_120820_1	1	N2		41.355	33.33		Positive
D_SEP_Friedman_120820_1	10	N2			39.78
D_SEP_Friedman_121020_1	1	N2		50.67	51.56		Positive
D_SEP_Friedman_121020_1	10	N2			66.22
D_SEP_INF_120820_1	1	N2		13.68	9.84		Positive
D_SEP_INF_120820_1	10	N2			12.67
D_SEP_INF_121020_1	1	N2			21.07
D_SEP_INF_121020_1	10	N2			30.22
D_SEP_Koret_120820_1	1	N2		0	0.29		Negative
D_SEP_Koret_120820_1	10	N2			0
D_SEP_Koret_121020_1	1	N2		14.76	11.24		Positive
D_SEP_Koret_121020_1	10	N2			22.89
D_SEP_NF_121020_1	1	N2		64.08	42		Positive
D_SEP_NF_121020_1	10	N2			39.11
D_SEP_NS_121020_1	1	N2		10.53	10.16		Positive
D_SEP_NS_121020_1	10	N2			17.78
D_SEP_Rosenburg_120820_1	1	N2		21.69			Positive
D_SEP_Rosenburg_121020_1	1	N2		262.17	238.67		Positive
D_SEP_Rosenburg_121020_1	10	N2			217.33
D_SEP_SEP011_120820_1	1	N2		18.99	14.84		Positive
D_SEP_SEP011_120820_1	10	N2			28.44
F_F_INF_120820_1	1	N2		7.38	9.82		Positive
F_F_INF_120820_1	10	N2			16.67
G_G_INF_120820_1	1	N2		6.84	3.09		Positive
G_G_INF_120820_1	10	N2			4
G_G_MCS_120820_1	1	N2		13.725	13.71		Positive
G_G_MCS_120820_1	10	N2			16.67
H_H_INF_120320_1	1	N2		3.15	4.73		Positive
H_H_INF_120320_1	10	N2			7.11
I_I_INF_120920_1	1	N2		47.025	25.27		Positive
I_I_INF_120920_1	10	N2			48.44
J_J_Kerr_120820_1	1	N2		0	0.84		Negative
J_J_Kerr_120820_1	10	N2			0
J_J_Kerr_121020_1	1	N2		4.23	0.49		Positive
J_J_Kerr_121020_1	10	N2			0
J_J_Park_121020_1	1	N2		10.575	8.93		Positive
J_J_Park_121020_1	10	N2			15.33
J_J_UCV_120820_1	1	N2		43.29	43.07		Positive
J_J_UCV_120820_1	10	N2			46.22
K_K_Concord_120820_1	1	N2		37.53	37.67		Positive
K_K_Concord_120820_1	10	N2			35.11
K_K_Concord_120920_1	1	N2		83.655	59.44		Positive
K_K_Concord_120920_1	10	N2			106
K_K_INF_120720_1	1	N2		24.795	23.96		Positive
K_K_INF_120720_1	10	N2			25.56
K_K_INF_120920_1	1	N2		29.61	29.2		Positive
K_K_INF_120920_1	10	N2			21.78
L_L_INF_120720_1	1	N2		62.955	50.89		Positive
L_L_INF_120720_1	10	N2			68.22
L_L_INF_120820_1	1	N2		70.83	63.42		Positive
L_L_INF_120820_1	10	N2			92
L_L_INF_120920_1	1	N2		33.345	33.07		Positive
L_L_INF_120920_1	10	N2			30.67
M_M_INF_120620_1	1	N2		41.715	40.78		Positive
M_M_INF_120620_1	10	N2			56.22
M_M_INF_120820_1	1	N2		49.14	52.62		Positive
M_M_INF_120820_1	10	N2			55.56
M_M_INF_121020_1	1	N2		57.6	61.91		Positive
M_M_INF_121020_1	10	N2			65.33
N_N_INF_120820_1	1	N2		151.965	143.69		Positive
N_N_INF_120820_1	10	N2			214.89
N_N_Veteran_120820_1	1	N2		3.15	0.18		Positive
N_N_Veteran_120820_1	10	N2			3.56
O_O_INF_120820_1	1	N2		226.845	198.09		Positive
O_O_INF_120820_1	10	N2			259.56
Q_Q_CMF_120720_1	1	N2		0.54	3.04		Negative
Q_Q_CMF_120720_1	10	N2			2.89
A_A_INF_120820_1	1	PMMoV	1078.94	1133.06	1371.09	Positive	Positive
A_A_INF_120820_1	5	PMMoV	1934.02		1529.34	Positive
A_A_INF_120820_1	50	PMMoV			1769.92
B_B_RV_120820_1	1	PMMoV		3354.97	4239.11		Positive
B_B_RV_120820_1	5	PMMoV			4740.11
B_B_RV_120820_1	50	PMMoV			5953.03
B_B_SD2_120920_1	1	PMMoV		8982.99	8700.86		Positive
B_B_SD2_120920_1	5	PMMoV	11207.4		10744.7	Positive
B_B_SD2_120920_1	50	PMMoV			11208.1
B_B_SQ_120520_1	1	PMMoV	10060.2	5695.52	5804.29	Positive	Positive
B_B_SQ_120520_1	5	PMMoV	14047.1		6221.38	Positive
B_B_SQ_120520_1	50	PMMoV			6861.64
B_B_SQ_120620_1	1	PMMoV	16397.6	10032.6	10445	Positive	Positive
B_B_SQ_120620_1	5	PMMoV	24176		12299.8	Positive
B_B_SQ_120620_1	50	PMMoV			13494.3
B_B_SQ_120720_1	1	PMMoV		3763.26	3960.33		Positive
B_B_SQ_120720_1	5	PMMoV			4138.63
B_B_SQ_120720_1	50	PMMoV			4567.58
B_B_SQ_120820_1	1	PMMoV		6895.26	6241.3		Positive
B_B_SQ_120820_1	5	PMMoV	9818.9		7142.82	Positive
B_B_SQ_120820_1	50	PMMoV			8878.85
B_B_SR_120820_1	1	PMMoV		5637.19	6686.67		Positive
B_B_SR_120820_1	5	PMMoV			7592.5
B_B_SR_120820_1	50	PMMoV			8791.47
C_C_ADA_120920_1	1	PMMoV		6707.3	3571.6		Positive
C_C_ADA_120920_1	5	PMMoV			6700.36
C_C_ADA_120920_1	50	PMMoV			6879.15
C_C_N49_120920_1	1	PMMoV		6435.18	4274.29		Positive
C_C_N49_120920_1	5	PMMoV	9490.72		7160.71	Positive
C_C_N49_120920_1	50	PMMoV			8040.87
C_C_S68_120920_1	1	PMMoV		4613.98	4081.91		Positive
C_C_S68_120920_1	5	PMMoV	6063.97		4260.68	Positive
C_C_S68_120920_1	50	PMMoV			4475.55
D_OSP_INF_120820_1	1	PMMoV	32698.8	38450.2	2.22222e+06	Positive	Positive
D_OSP_INF_120820_1	5	PMMoV	67305.3		39857.1	Positive
D_OSP_INF_120820_1	50	PMMoV			45976.1
D_OSP_INF_121020_1	1	PMMoV	25110.4	17710.9	2.22222e+06	Positive	Positive
D_OSP_INF_121020_1	5	PMMoV	44289.7		20982	Positive
D_OSP_INF_121020_1	50	PMMoV			20372.3
D_SEP_CH_121020_1	1	PMMoV	33121.1	26431.8	2.22222e+06	Positive	Positive
D_SEP_CH_121020_1	5	PMMoV	59725.2		37078.5	Positive
D_SEP_CH_121020_1	50	PMMoV			37273.8
D_SEP_Frank_120820_1	1	PMMoV	30911.9	33388.2	2.22222e+06	Positive	Positive
D_SEP_Frank_120820_1	5	PMMoV	56246.3		106051	Positive
D_SEP_Frank_120820_1	50	PMMoV			123673
D_SEP_Frank_121020_1	1	PMMoV	13942.6	10627	7072.04	Positive	Positive
D_SEP_Frank_121020_1	5	PMMoV	33690.8		17912.1	Positive
D_SEP_Frank_121020_1	50	PMMoV			16896.6
D_SEP_Friedman_120820_1	1	PMMoV	620.07	561.69	508.76	Positive	Positive
D_SEP_Friedman_120820_1	5	PMMoV	888.539		573.95	Positive
D_SEP_Friedman_120820_1	50	PMMoV			713.23
D_SEP_Friedman_121020_1	1	PMMoV	657.679	359.55	315.68	Positive	Positive
D_SEP_Friedman_121020_1	5	PMMoV	1451.41		444.68	Positive
D_SEP_Friedman_121020_1	50	PMMoV			379.17
D_SEP_INF_120820_1	1	PMMoV	15074.2	15702.2	14877.6	Positive	Positive
D_SEP_INF_120820_1	5	PMMoV	30133.2		15682	Positive
D_SEP_INF_120820_1	50	PMMoV			16442.8
D_SEP_INF_121020_1	1	PMMoV	4187.46		2577.32	Positive
D_SEP_INF_121020_1	5	PMMoV	7816.18		3023.89	Positive
D_SEP_INF_121020_1	50	PMMoV			2818.58
D_SEP_Koret_120820_1	1	PMMoV	1435.79	1236.01	1243.93	Positive	Positive
D_SEP_Koret_120820_1	5	PMMoV	1834.8		1413.38	Positive
D_SEP_Koret_120820_1	50	PMMoV			1540.43
D_SEP_Koret_121020_1	1	PMMoV	3599.11	1806.03	1492.5	Positive	Positive
D_SEP_Koret_121020_1	5	PMMoV	7020.03		1785.83	Positive
D_SEP_Koret_121020_1	50	PMMoV			2111.62
D_SEP_NF_121020_1	1	PMMoV	48218	38672.9	2.22222e+06	Positive	Positive
D_SEP_NF_121020_1	5	PMMoV	19947.1		39845	Positive
D_SEP_NF_121020_1	50	PMMoV			39148
D_SEP_NS_121020_1	1	PMMoV	26792.4	20244.8	2.22222e+06	Positive	Positive
D_SEP_NS_121020_1	5	PMMoV	53281.5		23709.4	Positive
D_SEP_NS_121020_1	50	PMMoV			25283.3
D_SEP_Rosenburg_120820_1	1	PMMoV	1309.44	2617.7		Positive	Positive
D_SEP_Rosenburg_120820_1	5	PMMoV	2507.89			Positive
D_SEP_Rosenburg_121020_1	1	PMMoV	2396.06	1615.77	1522.17	Positive	Positive
D_SEP_Rosenburg_121020_1	5	PMMoV	5002.67		1915.3	Positive
D_SEP_Rosenburg_121020_1	50	PMMoV			1775.9
D_SEP_SEP011_120820_1	1	PMMoV	2756.75	4022.68	3948.59	Positive	Positive
D_SEP_SEP011_120820_1	5	PMMoV	4975.3		4373.44	Positive
D_SEP_SEP011_120820_1	50	PMMoV			4564.18
F_F_INF_120820_1	1	PMMoV	2285.49	2417.62	2758.95	Positive	Positive
F_F_INF_120820_1	5	PMMoV	4312.79		3187.95	Positive
F_F_INF_120820_1	50	PMMoV			2971.77
G_G_INF_120820_1	1	PMMoV	5971.58	11226	10632.5	Positive	Positive
G_G_INF_120820_1	5	PMMoV	12219		12424.2	Positive
G_G_INF_120820_1	50	PMMoV			11285.8
G_G_MCS_120820_1	1	PMMoV	5020.88	5110.88	9010.31	Positive	Positive
G_G_MCS_120820_1	5	PMMoV	10691.4		10462.5	Positive
G_G_MCS_120820_1	50	PMMoV			8237.81
H_H_INF_120320_1	1	PMMoV	2705.36	1806.48	1881.28	Positive	Positive
H_H_INF_120320_1	5	PMMoV	4733.5		2094.14	Positive
H_H_INF_120320_1	50	PMMoV			2195.16
I_I_INF_120920_1	1	PMMoV		8066.07	8225.22		Positive
I_I_INF_120920_1	5	PMMoV			10893.4
I_I_INF_120920_1	50	PMMoV			12685.2
J_J_Kerr_120820_1	1	PMMoV	6540.91	5143.9	4942.04	Positive	Positive
J_J_Kerr_120820_1	5	PMMoV	13300.8		5922.73	Positive
J_J_Kerr_120820_1	50	PMMoV			6787.31
J_J_Kerr_121020_1	1	PMMoV		2022.43	2322.98		Positive
J_J_Kerr_121020_1	5	PMMoV	3248.18		3247.49	Positive
J_J_Kerr_121020_1	50	PMMoV			3456.17
J_J_Park_121020_1	1	PMMoV		22247.7	2.22222e+06		Positive
J_J_Park_121020_1	5	PMMoV	28087.6		23572.6	Positive
J_J_Park_121020_1	50	PMMoV			29884.5
J_J_UCV_120820_1	1	PMMoV	6428.67	3241.84	3316.37	Positive	Positive
J_J_UCV_120820_1	5	PMMoV	8353.34		3553.03	Positive
J_J_UCV_120820_1	50	PMMoV			3853.92
K_K_Concord_120820_1	1	PMMoV		6680.65	8495.76		Positive
K_K_Concord_120820_1	5	PMMoV	11525.5		10033.3	Positive
K_K_Concord_120820_1	50	PMMoV			10156
K_K_Concord_120920_1	1	PMMoV		22049.4	2.22222e+06		Positive
K_K_Concord_120920_1	5	PMMoV	26900.1		24518.4	Positive
K_K_Concord_120920_1	50	PMMoV			26303
K_K_INF_120720_1	1	PMMoV	12301.3	11349.9	9745.37	Positive	Positive
K_K_INF_120720_1	5	PMMoV	23377.6		11712	Positive
K_K_INF_120720_1	50	PMMoV			12392.3
K_K_INF_120920_1	1	PMMoV		17587.8	2.22222e+06		Positive
K_K_INF_120920_1	5	PMMoV			18577.4
K_K_INF_120920_1	50	PMMoV			22904.6
L_L_INF_120720_1	1	PMMoV	18615.7	26530.9	23635.3	Positive	Positive
L_L_INF_120720_1	5	PMMoV	29884.4		27721.2	Positive
L_L_INF_120720_1	50	PMMoV			29907.4
L_L_INF_120820_1	1	PMMoV	15735.1	21259.5	2.22222e+06	Positive	Positive
L_L_INF_120820_1	5	PMMoV	25969.8		22472.5	Positive
L_L_INF_120820_1	50	PMMoV			26101.9
L_L_INF_120920_1	1	PMMoV		8182.26	8130.87		Positive
L_L_INF_120920_1	5	PMMoV			9133.28
L_L_INF_120920_1	50	PMMoV			10338
M_M_INF_120620_1	1	PMMoV	16348.2	14593.3	13379.3	Positive	Positive
M_M_INF_120620_1	5	PMMoV	31229.6		17358.4	Positive
M_M_INF_120620_1	50	PMMoV			20001.3
M_M_INF_120820_1	1	PMMoV	15810.2	12861.1	14351.2	Positive	Positive
M_M_INF_120820_1	5	PMMoV	29959.9		16874	Positive
M_M_INF_120820_1	50	PMMoV			18286.7
M_M_INF_121020_1	1	PMMoV		7424.15	8098.2		Positive
M_M_INF_121020_1	5	PMMoV			9329.21
M_M_INF_121020_1	50	PMMoV			9819.5
N_N_INF_120820_1	1	PMMoV	8862.26	12278.5	12910	Positive	Positive
N_N_INF_120820_1	5	PMMoV	16502.4		13815.1	Positive
N_N_INF_120820_1	50	PMMoV			15793.4
N_N_Veteran_120820_1	1	PMMoV	1396.53	386.325	3550.59	Positive	Positive
N_N_Veteran_120820_1	5	PMMoV	7305.98		13325.6	Positive
N_N_Veteran_120820_1	50	PMMoV			18951.5
O_O_INF_120820_1	1	PMMoV	5279.59	5824.66	7036.45	Positive	Positive
O_O_INF_120820_1	5	PMMoV	9743.43		8090.45	Positive
O_O_INF_120820_1	50	PMMoV			8331.33
Q_Q_CMF_120720_1	1	PMMoV	19923.9	16048	15252.6	Positive	Positive
Q_Q_CMF_120720_1	5	PMMoV	36091		18341.1	Positive
Q_Q_CMF_120720_1	50	PMMoV			20532.1
A_A_INF_120820_1	1	BCoV		5530.45			Positive
B_B_RV_120820_1	1	BCoV		6960.19			Positive
B_B_SD2_120920_1	1	BCoV		8234.64			Positive
B_B_SQ_120520_1	1	BCoV		6198.07			Positive
B_B_SQ_120620_1	1	BCoV		6601.99			Positive
B_B_SQ_120720_1	1	BCoV		7389.18			Positive
B_B_SQ_120820_1	1	BCoV		4832.37			Positive
B_B_SR_120820_1	1	BCoV		7143.66			Positive
C_C_ADA_120920_1	1	BCoV		11396.4			Positive
C_C_N49_120920_1	1	BCoV		6883.97			Positive
C_C_S68_120920_1	1	BCoV		6942.96			Positive
D_OSP_INF_120820_1	1	BCoV		6658.43			Positive
D_OSP_INF_121020_1	1	BCoV		5899.95			Positive
D_SEP_CH_121020_1	1	BCoV		7510.45			Positive
D_SEP_Frank_120820_1	1	BCoV		2265.03			Positive
D_SEP_Frank_121020_1	1	BCoV		3726.18			Positive
D_SEP_Friedman_120820_1	1	BCoV		4246.11			Positive
D_SEP_Friedman_121020_1	1	BCoV		7912.26			Positive
D_SEP_INF_120820_1	1	BCoV		3873.15			Positive
D_SEP_Koret_120820_1	1	BCoV		4600.44			Positive
D_SEP_Koret_121020_1	1	BCoV		6783.52			Positive
D_SEP_NF_121020_1	1	BCoV		5507.6			Positive
D_SEP_NS_121020_1	1	BCoV		4281.66			Positive
D_SEP_Rosenburg_120820_1	1	BCoV		4147.2			Positive
D_SEP_Rosenburg_121020_1	1	BCoV		4989.1			Positive
D_SEP_SEP011_120820_1	1	BCoV		2894.49			Positive
F_F_INF_120820_1	1	BCoV		6713.23			Positive
G_G_INF_120820_1	1	BCoV		6158.16			Positive
G_G_MCS_120820_1	1	BCoV		7015.64			Positive
H_H_INF_120320_1	1	BCoV		3879.94			Positive
I_I_INF_120920_1	1	BCoV		6995.11			Positive
J_J_Kerr_120820_1	1	BCoV		7486.43			Positive
J_J_Kerr_121020_1	1	BCoV		4062.38			Positive
J_J_Park_121020_1	1	BCoV		7811.28			Positive
J_J_UCV_120820_1	1	BCoV		7502.13			Positive
K_K_Concord_120820_1	1	BCoV		5245.43			Positive
K_K_Concord_120920_1	1	BCoV		7451.1			Positive
K_K_INF_120720_1	1	BCoV		7225.83			Positive
K_K_INF_120920_1	1	BCoV		8392.5			Positive
L_L_INF_120720_1	1	BCoV		11003.9			Positive
L_L_INF_120820_1	1	BCoV		10141.4			Positive
L_L_INF_120920_1	1	BCoV		5819.53			Positive
M_M_INF_120620_1	1	BCoV		5575.32			Positive
M_M_INF_120820_1	1	BCoV		5069.48			Positive
M_M_INF_121020_1	1	BCoV		4984.69			Positive
N_N_INF_120820_1	1	BCoV		10049.9			Positive
N_N_Veteran_120820_1	1	BCoV		85.41			Positive
O_O_INF_120820_1	1	BCoV		8281.58			Positive
Q_Q_CMF_120720_1	1	BCoV		10240.5			Positive
A_A_INF_120820_1	1	MHV			1582.67
A_A_INF_120820_1	10	MHV			1877.56
B_B_RV_120820_1	1	MHV			2.22222e+06
B_B_RV_120820_1	10	MHV			42832.4
B_B_SD2_120920_1	1	MHV			2.22222e+06
B_B_SD2_120920_1	10	MHV			110120
B_B_SQ_120520_1	1	MHV			1771.29
B_B_SQ_120520_1	10	MHV			2001.78
B_B_SQ_120620_1	1	MHV			2780.53
B_B_SQ_120620_1	10	MHV			3180.67
B_B_SQ_120720_1	1	MHV			2.22222e+06
B_B_SQ_120720_1	10	MHV			36626.2
B_B_SQ_120820_1	1	MHV			2.22222e+06
B_B_SQ_120820_1	10	MHV			50225.8
B_B_SR_120820_1	1	MHV			25340.2
B_B_SR_120820_1	10	MHV			41259.8
C_C_ADA_120920_1	1	MHV			18651.6
C_C_ADA_120920_1	10	MHV			50075.1
C_C_N49_120920_1	1	MHV			20659.1
C_C_N49_120920_1	10	MHV			63442
C_C_S68_120920_1	1	MHV			25267.6
C_C_S68_120920_1	10	MHV			39729.6
D_OSP_INF_120820_1	1	MHV			1681.73
D_OSP_INF_120820_1	10	MHV			2210.22
D_OSP_INF_121020_1	1	MHV			25452.1
D_OSP_INF_121020_1	10	MHV			53979.3
D_SEP_CH_121020_1	1	MHV			24856.2
D_SEP_CH_121020_1	10	MHV			48970.7
D_SEP_Frank_120820_1	1	MHV			417.89
D_SEP_Frank_120820_1	10	MHV			2036.67
D_SEP_Frank_121020_1	1	MHV			8059.13
D_SEP_Frank_121020_1	10	MHV			41698.9
D_SEP_Friedman_120820_1	1	MHV			3492.31
D_SEP_Friedman_120820_1	10	MHV			4304.67
D_SEP_Friedman_121020_1	1	MHV			2.22222e+06
D_SEP_Friedman_121020_1	10	MHV			50406.2
D_SEP_INF_120820_1	1	MHV			860.42
D_SEP_INF_120820_1	10	MHV			1272.67
D_SEP_INF_121020_1	1	MHV			2.22222e+06
D_SEP_INF_121020_1	10	MHV			35072
D_SEP_Koret_120820_1	1	MHV			1292.87
D_SEP_Koret_120820_1	10	MHV			1489.78
D_SEP_Koret_121020_1	1	MHV			23352
D_SEP_Koret_121020_1	10	MHV			54325.8
D_SEP_NF_121020_1	1	MHV			2.22222e+06
D_SEP_NF_121020_1	10	MHV			41407.3
D_SEP_NS_121020_1	1	MHV			22981.5
D_SEP_NS_121020_1	10	MHV			41215.3
D_SEP_Rosenburg_121020_1	1	MHV			23315.7
D_SEP_Rosenburg_121020_1	10	MHV			34936.9
D_SEP_SEP011_120820_1	1	MHV			843.29
D_SEP_SEP011_120820_1	10	MHV			1008.44
F_F_INF_120820_1	1	MHV			1806.36
F_F_INF_120820_1	10	MHV			2133.33
G_G_INF_120820_1	1	MHV			1626.44
G_G_INF_120820_1	10	MHV			2172.67
G_G_MCS_120820_1	1	MHV			1678.87
G_G_MCS_120820_1	10	MHV			2175.33
H_H_INF_120320_1	1	MHV			1684.09
H_H_INF_120320_1	10	MHV			1914.22
I_I_INF_120920_1	1	MHV			13742.1
I_I_INF_120920_1	10	MHV			45744
J_J_Kerr_120820_1	1	MHV			2433.33
J_J_Kerr_120820_1	10	MHV			2602.67
J_J_Kerr_121020_1	1	MHV			0
J_J_Kerr_121020_1	10	MHV			1.56
J_J_Park_121020_1	1	MHV			15.13
J_J_Park_121020_1	10	MHV			73147.1
J_J_UCV_120820_1	1	MHV			4240.36
J_J_UCV_120820_1	10	MHV			4430
K_K_Concord_120820_1	1	MHV			2.22222e+06
K_K_Concord_120820_1	10	MHV			60417.1
K_K_Concord_120920_1	1	MHV			2.22222e+06
K_K_Concord_120920_1	10	MHV			78358.9
K_K_INF_120720_1	1	MHV			2021.93
K_K_INF_120720_1	10	MHV			2298.89
K_K_INF_120920_1	1	MHV			23221.4
K_K_INF_120920_1	10	MHV			49489.1
L_L_INF_120720_1	1	MHV			2946.31
L_L_INF_120720_1	10	MHV			3439.78
L_L_INF_120820_1	1	MHV			2662.47
L_L_INF_120820_1	10	MHV			3017.78
L_L_INF_120920_1	1	MHV			23277.6
L_L_INF_120920_1	10	MHV			31540.7
M_M_INF_120620_1	1	MHV			2571.8
M_M_INF_120620_1	10	MHV			3091.56
M_M_INF_120820_1	1	MHV			1777.82
M_M_INF_120820_1	10	MHV			1838.44
M_M_INF_121020_1	1	MHV			2.22222e+06
M_M_INF_121020_1	10	MHV			34056.4
N_N_INF_120820_1	1	MHV			3057.8
N_N_INF_120820_1	10	MHV			3528.22
N_N_Veteran_120820_1	1	MHV			208.22
N_N_Veteran_120820_1	10	MHV			2009.56
O_O_INF_120820_1	1	MHV			2614.93
O_O_INF_120820_1	10	MHV			2954.44
Q_Q_CMF_120720_1	1	MHV			4844.67
Q_Q_CMF_120720_1	10	MHV			5331.56
A_A_INF_120820_1	1	E			6.44
A_A_INF_120820_1	10	E			5.56
B_B_RV_120820_1	1	E			8.93
B_B_RV_120820_1	10	E			1.78
B_B_SD2_120920_1	1	E			11.04
B_B_SD2_120920_1	10	E			14.67
B_B_SQ_120520_1	1	E			0
B_B_SQ_120520_1	10	E			0
B_B_SQ_120620_1	1	E			0.16
B_B_SQ_120620_1	10	E			0
B_B_SQ_120720_1	1	E			0
B_B_SQ_120720_1	10	E			0
B_B_SQ_120820_1	1	E			0
B_B_SQ_120820_1	10	E			0
B_B_SR_120820_1	1	E			32.98
B_B_SR_120820_1	10	E			34
C_C_ADA_120920_1	1	E			5.22
C_C_ADA_120920_1	10	E			12.89
C_C_N49_120920_1	1	E			5.42
C_C_N49_120920_1	10	E			20.44
C_C_S68_120920_1	1	E			38.96
C_C_S68_120920_1	10	E			49.78
D_OSP_INF_120820_1	1	E			10.2
D_OSP_INF_120820_1	10	E			14.22
D_OSP_INF_121020_1	1	E			13.8
D_OSP_INF_121020_1	10	E			16.44
D_SEP_CH_121020_1	1	E			15
D_SEP_CH_121020_1	10	E			30
D_SEP_Frank_120820_1	1	E			7.51
D_SEP_Frank_120820_1	10	E			0
D_SEP_Frank_121020_1	1	E			0
D_SEP_Frank_121020_1	10	E			0
D_SEP_Friedman_120820_1	1	E			14.87
D_SEP_Friedman_120820_1	10	E			10
D_SEP_Friedman_121020_1	1	E			28.22
D_SEP_Friedman_121020_1	10	E			42.22
D_SEP_INF_120820_1	1	E			8.4
D_SEP_INF_120820_1	10	E			16.44
D_SEP_INF_121020_1	1	E			11.07
D_SEP_INF_121020_1	10	E			17.78
D_SEP_Koret_120820_1	1	E			0
D_SEP_Koret_120820_1	10	E			0
D_SEP_Koret_121020_1	1	E			9.16
D_SEP_Koret_121020_1	10	E			15.78
D_SEP_NF_121020_1	1	E			31.69
D_SEP_NF_121020_1	10	E			44.67
D_SEP_NS_121020_1	1	E			7.78
D_SEP_NS_121020_1	10	E			5.33
D_SEP_Rosenburg_121020_1	1	E			182.71
D_SEP_Rosenburg_121020_1	10	E			174.67
D_SEP_SEP011_120820_1	1	E			11.69
D_SEP_SEP011_120820_1	10	E			18.89
F_F_INF_120820_1	1	E			9.29
F_F_INF_120820_1	10	E			7.56
G_G_INF_120820_1	1	E			3.44
G_G_INF_120820_1	10	E			4
G_G_MCS_120820_1	1	E			10.89
G_G_MCS_120820_1	10	E			22.22
H_H_INF_120320_1	1	E			4
H_H_INF_120320_1	10	E			9.11
I_I_INF_120920_1	1	E			24.2
I_I_INF_120920_1	10	E			58.44
J_J_Kerr_120820_1	1	E			0.62
J_J_Kerr_120820_1	10	E			0
J_J_Kerr_121020_1	1	E			0.16
J_J_Kerr_121020_1	10	E			0
J_J_Park_121020_1	1	E			6.51
J_J_Park_121020_1	10	E			22.22
J_J_UCV_120820_1	1	E			32.67
J_J_UCV_120820_1	10	E			43.11
K_K_Concord_120820_1	1	E			28
K_K_Concord_120820_1	10	E			35.11
K_K_Concord_120920_1	1	E			50.64
K_K_Concord_120920_1	10	E			55.78
K_K_INF_120720_1	1	E			21.62
K_K_INF_120720_1	10	E			23.56
K_K_INF_120920_1	1	E			21.87
K_K_INF_120920_1	10	E			15.78
L_L_INF_120720_1	1	E			49.07
L_L_INF_120720_1	10	E			58.44
L_L_INF_120820_1	1	E			51.49
L_L_INF_120820_1	10	E			60.44
L_L_INF_120920_1	1	E			27.87
L_L_INF_120920_1	10	E			25.11
M_M_INF_120620_1	1	E			35.78
M_M_INF_120620_1	10	E			34
M_M_INF_120820_1	1	E			39.69
M_M_INF_120820_1	10	E			55.56
M_M_INF_121020_1	1	E			42.91
M_M_INF_121020_1	10	E			47.11
N_N_INF_120820_1	1	E			127.87
N_N_INF_120820_1	10	E			161.11
N_N_Veteran_120820_1	1	E			0.33
N_N_Veteran_120820_1	10	E			0
O_O_INF_120820_1	1	E			167.8
O_O_INF_120820_1	10	E			183.56
Q_Q_CMF_120720_1	1	E			1.6
Q_Q_CMF_120720_1	10	E			2.89
